# A-to-I RNA editing in kidney tissue from patients with nephrotic syndrome

**DOI:** 10.64898/2026.08.08.26359884

**Authors:** Victoria Mezger, Michelle T. McNulty, Dongwon Lee, Matthew G. Sampson

**Author notes:** Corresponding author. Address: Division of Nephrology, Boston Children’s Hospital, Enders 509, 320 Longwood Avenue, Boston, Massachusetts 02115, USA.

## Abstract

**INTRODUCTION:** RNA editing has been implicated in endogenous double-stranded RNA (dsRNA) sensing and inflammatory disease, but its prevalence, genetic regulation, and consequences in diseased human kidney tissue have not been systematically characterized. Because ADAR enzymes edit multiple neighboring adenosines often in the same transcript, analyzing these sites holistically (as “clusters”) may reveal effects missed by single-site analysis.

**METHODS:** We profiled both single-site and cluster A-to-I RNA editing in the kidneys of 215 participants from the Nephrotic Syndrome Study Network with focal segmental glomerulosclerosis or minimal change disease who had microdissected glomerular and/or tubulointerstitial RNA-seq and blood genome sequencing.

We tested single-site and cluster editing association with estimated glomerular filtration rate, proteinuria, and an interferon-stimulated gene expression score. To discover the genetic determinants of editing, we conducted mapping of both single-site, *cis*-editing QTL and cluster-level editing QTLs (cledQTLs). We then tested cledQTLs for colocalization with kidney eQTLs and kidney-relevant GWAS.

**RESULTS:** Greater cluster mean editing in tubulointerstitium was associated with lower interferon-stimulated gene activity (*P* = 4.81 × 10^-9^), less proteinuria (*P* = 0.01) and higher eGFR (*P* = 8.52 × 10^-5^). Genetic mapping identified 290 glomerular and 473 tubulointerstitial single-site edQTLs, as well as 21 glomerular and 51 tubulointerstitial cledQTLs. We identified 10 colocalized signals between cledQTL and GWAS and 14 between cledQTL and eQTL. Nine of 51 tubulointerstitial cledQTL clusters were individually associated with eGFR in NEPTUNE.

**CONCLUSION:** These results identify A-to-I RNA editing as a measurable and partly genetically regulated molecular phenotype in proteinuric kidney disease and nominate clustered editing of tubulointerstitial transcripts as a putative contributor to attenuated immune activity and higher kidney function. Cluster-level analysis identified additional genetically regulated editing patterns and colocalized signals not detected at individual sites, highlighting the added value of analyzing nearby editing sites as clusters.

## Supplementary Table for "A-to-I RNA editing in kidney tissue from patients with nephrotic syndrome"

### Sheet: Supplementary Table S1
Filtering Step	GLOM	TUBE
REDI universe	15680832	15680832
Sites passing coverage >=10 and editing fraction >=0.10	234097	176790
Sites detected in >=5% of FSGS/MCD samples after autosomal correction	23920	22173
Final matrix dimensions	23,920 sites x 167 samples	22,173 sites x 206 samples
Observed sites per sample, median (IQR)	12,426 (10,732-14,437.50); n=167	11,470.50 (9,986.20-12,901.80); n=206
Edited-site count per sample (editing fraction >=0.10), median (IQR)	4,973 (3,906-6,052); n=167	5,118.50 (4,142-5,800.80); n=206
Mean editing fraction across quantified sites, median (IQR)	0.13 (0.12-0.14); n=167	0.14 (0.13-0.15); n=206
Median editing fraction across quantified sites, median (IQR)	0.07 (0.06-0.08); n=167	0.08 (0.07-0.09); n=206
Missingness fraction, median (IQR)	0.48 (0.40-0.55); n=167	0.48 (0.42-0.55); n=206

### Sheet: Supplementary Table S2
Annotation Group	Annotation	GLOM	TUBE
region	3'UTR	14,432 (60.33%)	13,153 (59.32%)
region	5'UTR	231 (0.97%)	194 (0.87%)
region	stop	11 (0.05%)	8 (0.04%)
region	exon	3,140 (13.13%)	3,283 (14.81%)
region	intron	4,266 (17.83%)	4,027 (18.16%)
region	intergenic	1,840 (7.69%)	1,508 (6.80%)
repeat	Alu	21,970 (91.85%)	20,239 (91.28%)
repeat	non-Alu	1,950 (8.15%)	1,934 (8.72%)

### Sheet: Supplementary Table S3
Tissue	Gene	Lead SNP	Q-value	Beta P-value	Nominal P-value	Slope	Number of Variants	Distance to TSS	MAF	Permuted P-value	Chromosome	Cluster Start	Cluster End	Number of Edited Sites in Cluster	Cluster Span (bp)	Dominant Region	Alu Region	Edited Site Positions	Significant edQTLs in Cluster
GLOM	THEM4	chr1_151874041_C_T	1.69113e-07	8.1829e-10	3.17417e-13	0.727213	536	-426	0.461078	9.999e-05	chr1	151874466	151874654	8	188	3UTR	TRUE	chr1:151874467;chr1:151874499;chr1:151874503;chr1:151874535;chr1:151874594;chr1:151874621;chr1:151874634;chr1:151874654	4
GLOM	PTPN14	chr1_214355804_G_C	0.000288642	3.72441e-06	5.23025e-09	-0.548215	593	-533	0.188623	9.999e-05	chr1	214356336	214356431	8	95	3UTR	FALSE	chr1:214356337;chr1:214356348;chr1:214356378;chr1:214356382;chr1:214356397;chr1:214356399;chr1:214356403;chr1:214356431	2
GLOM	PBLD	chr10_68274206_A_G	3.43445e-05	3.87761e-07	3.04251e-10	-0.686805	750	-9625	0.311377	9.999e-05	chr10	68283830	68284051	9	221	3UTR	TRUE	chr10:68283831;chr10:68283838;chr10:68283842;chr10:68283884;chr10:68283885;chr10:68283911;chr10:68283929;chr10:68284020;chr10:68284051	2
GLOM	HOGA1	chr10_97612009_A_AT	0.000620927	9.01345e-06	1.02724e-08	-0.617677	547	-39	0.35241	9.999e-05	chr10	97612047	97612197	7	150	3UTR	TRUE	chr10:97612048;chr10:97612117;chr10:97612129;chr10:97612139;chr10:97612161;chr10:97612183;chr10:97612197	1
GLOM	LOC101927045	chr14_24441963_C_T	2.46105e-05	2.07784e-07	1.17091e-10	0.911605	894	-2544	0.207831	9.999e-05	chr14	24444506	24444695	8	189	intergenic	TRUE	chr14:24444507;chr14:24444623;chr14:24444627;chr14:24444628;chr14:24444649;chr14:24444655;chr14:24444666;chr14:24444695	1
GLOM	ARMH4	chr14_58000079_C_G	0.0228137	0.000772723	1.80704e-06	-0.481904	693	3208	0.372727	0.00069993	chr14	57996870	57996965	7	95	intergenic	TRUE	chr14:57996871;chr14:57996875;chr14:57996886;chr14:57996940;chr14:57996948;chr14:57996956;chr14:57996965	2
GLOM	OIP5-AS1	chr15_41294711_G_GTTTGT	0.0228137	0.000757218	3.378e-06	0.487363	556	-3951	0.379518	0.00059994	chr15	41298661	41298841	13	180	exon_other	TRUE	chr15:41298662;chr15:41298663;chr15:41298734;chr15:41298740;chr15:41298764;chr15:41298775;chr15:41298780;chr15:41298784;chr15:41298801;chr15:41298807;chr15:41298815;chr15:41298823;chr15:41298841	1
GLOM	ARPIN	chr15_89896365_A_C	6.62318e-09	2.13651e-11	3.09524e-15	-0.880283	530	-5055	0.245509	9.999e-05	chr15	89901419	89901496	10	77	3UTR	FALSE	chr15:89901420;chr15:89901422;chr15:89901435;chr15:89901436;chr15:89901453;chr15:89901461;chr15:89901462;chr15:89901474;chr15:89901476;chr15:89901496	5
GLOM	MPPE1	chr18_11884070_ATATT_A	0.00907006	0.00021226	2.98096e-07	0.996287	905	305	0.0808383	0.00029997	chr18	11883764	11883970	5	206	3UTR	TRUE	chr18:11883765;chr18:11883794;chr18:11883842;chr18:11883855;chr18:11883970	1
GLOM	ZNF44	chr19_12143939_C_CAA	0.0109636	0.000282932	1.32732e-06	0.551158	639	-99745	0.265306	0.00039996	chr19	12243683	12243797	6	114	intron	FALSE	chr19:12243684;chr19:12243688;chr19:12243695;chr19:12243758;chr19:12243796;chr19:12243797	2
GLOM	PGM5P4	chr2_113639854_TA_T	0.00907006	0.000219437	1.48539e-06	-0.463324	130	70841	0.327273	0.00029997	chr2	113569012	113569192	7	180	intergenic	TRUE	chr2:113569013;chr2:113569015;chr2:113569016;chr2:113569110;chr2:113569148;chr2:113569191;chr2:113569192	2
GLOM	APOBEC3C;APOBEC3D	chr22_39018694_C_G	0.00526642	8.49423e-05	1.25691e-07	-0.562829	688	-1163	0.341317	9.999e-05	chr22	39019856	39020070	17	214	3UTR	TRUE	chr22:39019857;chr22:39019862;chr22:39019867;chr22:39019869;chr22:39019880;chr22:39019886;chr22:39019900;chr22:39019905;chr22:39019906;chr22:39019910;chr22:39019976;chr22:39019979;chr22:39020018;chr22:39020030;chr22:39020048;chr22:39020058;chr22:39020070	2
GLOM	SSR3	chr3_156541559_G_A	3.25264e-06	2.09848e-08	9.71706e-12	-0.595369	636	119	0.320359	9.999e-05	chr3	156541439	156541574	6	135	3UTR	TRUE	chr3:156541440;chr3:156541528;chr3:156541535;chr3:156541542;chr3:156541552;chr3:156541574	3
GLOM	NAAA	chr4_75920595_A_G	0.00667707	0.000119487	2.78211e-07	-0.620094	604	3041	0.268072	0.00039996	chr4	75917553	75917761	9	208	3UTR	TRUE	chr4:75917554;chr4:75917659;chr4:75917660;chr4:75917679;chr4:75917684;chr4:75917693;chr4:75917738;chr4:75917739;chr4:75917761	3
GLOM	GUCY1A1	chr4_155725113_T_G	0.00667707	0.000140003	2.76024e-07	-0.692032	613	-8426	0.197605	9.999e-05	chr4	155733538	155733603	5	65	intergenic	FALSE	chr4:155733539;chr4:155733580;chr4:155733581;chr4:155733600;chr4:155733603	1
GLOM	HLA-DOA	chr6_33023581_T_C	0.0148758	0.000431878	5.55644e-07	0.578691	1867	17936	0.232394	0.00029997	chr6	33005644	33005854	20	210	3UTR	TRUE	chr6:33005645;chr6:33005646;chr6:33005650;chr6:33005661;chr6:33005675;chr6:33005693;chr6:33005699;chr6:33005706;chr6:33005716;chr6:33005742;chr6:33005769;chr6:33005780;chr6:33005784;chr6:33005797;chr6:33005798;chr6:33005805;chr6:33005807;chr6:33005808;chr6:33005853;chr6:33005854	3
GLOM	TCF21	chr6_133893387_C_G	5.07559e-10	8.18643e-13	2.3516e-16	0.863407	514	-3728	0.319277	9.999e-05	chr6	133897114	133897249	7	135	intergenic	TRUE	chr6:133897115;chr6:133897144;chr6:133897176;chr6:133897198;chr6:133897201;chr6:133897237;chr6:133897249	7
GLOM	POLR2J4	chr7_43960985_G_A	0.0163332	0.000500535	2.49777e-06	-0.476454	393	-53062	0.482036	0.00019998	chr7	44014046	44014101	5	55	unknown	FALSE	chr7:44014047;chr7:44014061;chr7:44014082;chr7:44014100;chr7:44014101	2
GLOM	PPIA	chr7_44824293_C_CA	0.0115277	0.000316083	1.16126e-06	-0.761874	396	22044	0.0648148	0.00029997	chr7	44802248	44802334	5	86	3UTR	TRUE	chr7:44802249;chr7:44802258;chr7:44802329;chr7:44802332;chr7:44802334	1
GLOM	METTL27	chr7_73796582_T_TTTA	2.46105e-05	2.38166e-07	3.08059e-10	0.696879	496	-37640	0.275449	9.999e-05	chr7	73834221	73834550	20	329	unknown	FALSE	chr7:73834222;chr7:73834235;chr7:73834238;chr7:73834243;chr7:73834257;chr7:73834297;chr7:73834302;chr7:73834310;chr7:73834313;chr7:73834314;chr7:73834383;chr7:73834468;chr7:73834470;chr7:73834497;chr7:73834501;chr7:73834502;chr7:73834507;chr7:73834517;chr7:73834547;chr7:73834550	0
GLOM	FAM180A	chr7_135737042_A_G	0.00667707	0.000131919	1.92966e-07	-0.634915	673	3603	0.242515	9.999e-05	chr7	135733438	135733638	18	200	unknown	FALSE	chr7:135733439;chr7:135733458;chr7:135733471;chr7:135733475;chr7:135733484;chr7:135733485;chr7:135733491;chr7:135733511;chr7:135733515;chr7:135733540;chr7:135733546;chr7:135733566;chr7:135733574;chr7:135733593;chr7:135733614;chr7:135733619;chr7:135733636;chr7:135733638	3
TUBE	AGMAT	chr1_15576161_A_G	0.000456255	1.85761e-05	5.57734e-08	-0.446664	697	3147	0.27561	9.999e-05	chr1	15573013	15573256	17	243	3UTR	TRUE	chr1:15573014;chr1:15573024;chr1:15573042;chr1:15573054;chr1:15573067;chr1:15573074;chr1:15573079;chr1:15573087;chr1:15573093;chr1:15573096;chr1:15573102;chr1:15573111;chr1:15573135;chr1:15573137;chr1:15573197;chr1:15573215;chr1:15573256	4
TUBE	TMEM59	chr1_54005516_G_A	0.0413297	0.00420848	2.60774e-05	-0.382885	426	-21990	0.490291	0.00329967	chr1	54027505	54027669	13	164	3UTR	TRUE	chr1:54027506;chr1:54027524;chr1:54027525;chr1:54027534;chr1:54027547;chr1:54027548;chr1:54027552;chr1:54027577;chr1:54027586;chr1:54027601;chr1:54027602;chr1:54027603;chr1:54027669	0
TUBE	THEM4	chr1_151869294_A_T	1.1196e-15	4.79827e-18	7.70347e-23	0.805118	524	-5173	0.451456	9.999e-05	chr1	151874466	151874634	6	168	3UTR	TRUE	chr1:151874467;chr1:151874499;chr1:151874503;chr1:151874535;chr1:151874621;chr1:151874634	6
TUBE	F11R	chr1_160995545_G_A	0.000498997	2.13856e-05	4.42369e-08	-0.518701	647	-2482	0.192683	9.999e-05	chr1	160998026	160998148	12	122	3UTR	TRUE	chr1:160998027;chr1:160998058;chr1:160998064;chr1:160998065;chr1:160998066;chr1:160998067;chr1:160998070;chr1:160998100;chr1:160998101;chr1:160998106;chr1:160998109;chr1:160998148	5
TUBE	FMO4	chr1_171342216_T_G	6.67162e-10	1.28667e-11	2.4213e-15	-0.736529	640	-323	0.360976	9.999e-05	chr1	171342538	171342626	8	88	intergenic	TRUE	chr1:171342539;chr1:171342540;chr1:171342588;chr1:171342593;chr1:171342613;chr1:171342614;chr1:171342618;chr1:171342626	2
TUBE	WAC-AS1	chr10_28531593_C_CA	0.00392026	0.000193213	4.92105e-07	0.593943	536	8550	0.208108	0.00019998	chr10	28523042	28523254	8	212	exon_other	TRUE	chr10:28523043;chr10:28523105;chr10:28523151;chr10:28523159;chr10:28523223;chr10:28523247;chr10:28523253;chr10:28523254	0
TUBE	XR_945967.3	chr10_52955649_T_C	0.0313563	0.00282207	8.74835e-06	0.445995	765	-8301	0.359223	0.00189981	chr10	52963949	52964164	17	215	intergenic	TRUE	chr10:52963950;chr10:52963951;chr10:52963966;chr10:52963978;chr10:52964013;chr10:52964024;chr10:52964063;chr10:52964083;chr10:52964095;chr10:52964100;chr10:52964108;chr10:52964113;chr10:52964119;chr10:52964133;chr10:52964149;chr10:52964151;chr10:52964164	0
TUBE	NDUFC2	chr11_78145131_C_T	0.00729253	0.000500059	1.22374e-06	-0.450461	871	76589	0.140777	9.999e-05	chr11	78068541	78068781	9	240	3UTR	TRUE	chr11:78068542;chr11:78068543;chr11:78068592;chr11:78068619;chr11:78068647;chr11:78068661;chr11:78068663;chr11:78068673;chr11:78068781	1
TUBE	C11orf54	chr11_93755026_A_G	0.0491975	0.00537658	2.89189e-05	0.404358	614	-10932	0.426829	0.00359964	chr11	93765957	93766143	25	186	intron	TRUE	chr11:93765958;chr11:93765973;chr11:93765990;chr11:93765996;chr11:93766019;chr11:93766030;chr11:93766033;chr11:93766042;chr11:93766043;chr11:93766047;chr11:93766058;chr11:93766064;chr11:93766066;chr11:93766069;chr11:93766073;chr11:93766074;chr11:93766077;chr11:93766078;chr11:93766081;chr11:93766089;chr11:93766097;chr11:93766101;chr11:93766107;chr11:93766117;chr11:93766143	3
TUBE	SLC35E3	chr12_68769241_CAAT_C	0.00584688	0.000361993	1.149e-06	0.587979	509	3712	0.203883	0.00039996	chr12	68765528	68765672	14	144	3UTR	TRUE	chr12:68765529;chr12:68765537;chr12:68765544;chr12:68765624;chr12:68765626;chr12:68765628;chr12:68765630;chr12:68765632;chr12:68765654;chr12:68765660;chr12:68765662;chr12:68765664;chr12:68765670;chr12:68765672	8
TUBE	CPM;MDM2	chr12_68772689_T_G	0.0419994	0.00449994	1.61123e-05	-0.418199	596	-70529	0.274272	0.00309969	chr12	68843217	68843293	15	76	3UTR	FALSE	chr12:68843218;chr12:68843224;chr12:68843227;chr12:68843234;chr12:68843239;chr12:68843240;chr12:68843241;chr12:68843244;chr12:68843262;chr12:68843263;chr12:68843267;chr12:68843273;chr12:68843276;chr12:68843277;chr12:68843293	2
TUBE	TMEM19	chr12_71703296_G_A	0.0328098	0.00302319	1.53169e-05	-0.632123	442	953	0.050505	0.00239976	chr12	71702342	71702635	25	293	3UTR	TRUE	chr12:71702343;chr12:71702345;chr12:71702420;chr12:71702426;chr12:71702433;chr12:71702441;chr12:71702442;chr12:71702445;chr12:71702452;chr12:71702455;chr12:71702457;chr12:71702490;chr12:71702496;chr12:71702499;chr12:71702505;chr12:71702516;chr12:71702538;chr12:71702545;chr12:71702550;chr12:71702551;chr12:71702555;chr12:71702568;chr12:71702587;chr12:71702590;chr12:71702635	2
TUBE	ALDH2	chr12_111743369_G_GT	0.0413086	0.00407185	5.49601e-05	0.803456	373	-66670	0.0661765	0.00349965	chr12	111810038	111810288	33	250	3UTR	TRUE	chr12:111810039;chr12:111810047;chr12:111810048;chr12:111810056;chr12:111810065;chr12:111810083;chr12:111810093;chr12:111810117;chr12:111810121;chr12:111810127;chr12:111810139;chr12:111810142;chr12:111810143;chr12:111810144;chr12:111810145;chr12:111810146;chr12:111810148;chr12:111810153;chr12:111810157;chr12:111810183;chr12:111810184;chr12:111810189;chr12:111810193;chr12:111810210;chr12:111810214;chr12:111810216;chr12:111810224;chr12:111810225;chr12:111810232;chr12:111810249;chr12:111810259;chr12:111810264;chr12:111810288	0
TUBE	LOC101927045	chr14_24455859_A_G	4.38913e-11	7.52423e-13	1.43953e-16	0.994545	895	11352	0.22439	9.999e-05	chr14	24444506	24444695	9	189	intergenic	TRUE	chr14:24444507;chr14:24444611;chr14:24444623;chr14:24444627;chr14:24444628;chr14:24444649;chr14:24444655;chr14:24444666;chr14:24444695	2
TUBE	HEATR5A-DT	chr14_31432071_A_C	0.000314923	1.14722e-05	1.92669e-08	-0.485348	487	-15176	0.415049	9.999e-05	chr14	31447246	31447264	6	18	exon_other	FALSE	chr14:31447247;chr14:31447250;chr14:31447255;chr14:31447256;chr14:31447258;chr14:31447264	3
TUBE	SYNJ2BP	chr14_70323483_T_C	0.0181574	0.00143962	5.51921e-06	-0.527714	638	-43855	0.23301	0.00069993	chr14	70367337	70367518	13	181	3UTR	TRUE	chr14:70367338;chr14:70367342;chr14:70367382;chr14:70367396;chr14:70367399;chr14:70367405;chr14:70367413;chr14:70367440;chr14:70367450;chr14:70367462;chr14:70367479;chr14:70367510;chr14:70367518	1
TUBE	NDUFB1	chr14_92119903_G_A	0.000121752	3.65257e-06	4.6145e-09	0.627888	813	1041	0.438726	9.999e-05	chr14	92118861	92118922	6	61	5UTR	TRUE	chr14:92118862;chr14:92118874;chr14:92118887;chr14:92118891;chr14:92118911;chr14:92118922	2
TUBE	RAD51-AS1	chr15_40597626_T_C	0.00584688	0.000363342	1.4922e-06	-0.488207	487	-96543	0.354369	0.00029997	chr15	40694168	40694329	14	161	exon_other	TRUE	chr15:40694169;chr15:40694175;chr15:40694184;chr15:40694185;chr15:40694207;chr15:40694211;chr15:40694261;chr15:40694294;chr15:40694298;chr15:40694307;chr15:40694320;chr15:40694321;chr15:40694324;chr15:40694329	3
TUBE	OIP5-AS1	chr15_41330409_A_ATT	0.00689282	0.00044311	2.21379e-06	0.563747	574	31746	0.180791	0.00019998	chr15	41298662	41298823	8	161	exon_other	TRUE	chr15:41298663;chr15:41298740;chr15:41298775;chr15:41298780;chr15:41298784;chr15:41298807;chr15:41298815;chr15:41298823	0
TUBE	ARPIN	chr15_89898638_A_G	5.11699e-14	4.38599e-16	5.25514e-20	-0.898936	507	-2784	0.257282	9.999e-05	chr15	89901421	89901496	8	75	3UTR	FALSE	chr15:89901422;chr15:89901435;chr15:89901453;chr15:89901461;chr15:89901462;chr15:89901474;chr15:89901476;chr15:89901496	7
TUBE	MPV17L	chr16_15404916_G_C	0.0260184	0.00227049	1.29462e-05	0.434923	318	-3786	0.203883	0.00189981	chr16	15408701	15409282	40	581	3UTR	TRUE	chr16:15408702;chr16:15408703;chr16:15408706;chr16:15408720;chr16:15408732;chr16:15408742;chr16:15408808;chr16:15408836;chr16:15408859;chr16:15408864;chr16:15408865;chr16:15408899;chr16:15408907;chr16:15408908;chr16:15408911;chr16:15408921;chr16:15408927;chr16:15408943;chr16:15408947;chr16:15408948;chr16:15408963;chr16:15408966;chr16:15408974;chr16:15408980;chr16:15409028;chr16:15409042;chr16:15409043;chr16:15409055;chr16:15409105;chr16:15409121;chr16:15409156;chr16:15409182;chr16:15409183;chr16:15409211;chr16:15409221;chr16:15409256;chr16:15409262;chr16:15409265;chr16:15409269;chr16:15409282	0
TUBE	RPL13	chr16_89525645_G_A	1.43142e-12	1.53366e-14	6.20219e-19	1.17182	721	-37853	0.116505	9.999e-05	chr16	89563497	89563679	7	182	3UTR	TRUE	chr16:89563498;chr16:89563499;chr16:89563590;chr16:89563592;chr16:89563628;chr16:89563629;chr16:89563679	3
TUBE	TMEM106A	chr17_43121683_C_CAAA	0.0193265	0.00157373	2.14353e-05	-0.55087	310	-97752	0.20679	0.00179982	chr17	43219434	43219689	14	255	3UTR	TRUE	chr17:43219435;chr17:43219478;chr17:43219595;chr17:43219596;chr17:43219612;chr17:43219621;chr17:43219625;chr17:43219638;chr17:43219647;chr17:43219652;chr17:43219664;chr17:43219677;chr17:43219682;chr17:43219689	5
TUBE	PECAM1	chr17_64322640_G_A	0.00534658	0.000300885	7.13437e-07	-0.516455	583	-214	0.473301	0.00059994	chr17	64322853	64322997	6	144	3UTR	TRUE	chr17:64322854;chr17:64322887;chr17:64322889;chr17:64322892;chr17:64322934;chr17:64322997	2
TUBE	TRIM65	chr17_75887646_CA_C	6.65255e-05	1.85321e-06	2.62348e-09	0.594015	505	-2185	0.410448	9.999e-05	chr17	75889830	75889923	5	93	3UTR	TRUE	chr17:75889831;chr17:75889841;chr17:75889853;chr17:75889858;chr17:75889923	1
TUBE	SAFB2	chr19_5559105_C_T	0.033297	0.00313943	1.02963e-05	-0.588001	500	-49751	0.157767	0.00279972	chr19	5608855	5608926	7	71	intron	TRUE	chr19:5608856;chr19:5608882;chr19:5608891;chr19:5608900;chr19:5608916;chr19:5608920;chr19:5608926	0
TUBE	CYP4F3	chr19_15653506_C_A	0.037633	0.0036289	8.74294e-06	0.79536	1451	-7595	0.0533981	0.00359964	chr19	15661100	15661252	10	152	3UTR	TRUE	chr19:15661101;chr19:15661102;chr19:15661106;chr19:15661115;chr19:15661123;chr19:15661147;chr19:15661158;chr19:15661203;chr19:15661222;chr19:15661252	3
TUBE	SMIM7	chr19_16659282_C_CA	0.00965098	0.000682462	1.94004e-06	-0.61389	601	13606	0.141176	0.00049995	chr19	16645675	16645951	42	276	3UTR	TRUE	chr19:16645676;chr19:16645678;chr19:16645691;chr19:16645694;chr19:16645723;chr19:16645727;chr19:16645734;chr19:16645751;chr19:16645758;chr19:16645759;chr19:16645760;chr19:16645767;chr19:16645770;chr19:16645790;chr19:16645794;chr19:16645799;chr19:16645800;chr19:16645802;chr19:16645810;chr19:16645818;chr19:16645826;chr19:16645830;chr19:16645831;chr19:16645835;chr19:16645839;chr19:16645840;chr19:16645841;chr19:16645844;chr19:16645878;chr19:16645879;chr19:16645880;chr19:16645886;chr19:16645889;chr19:16645894;chr19:16645899;chr19:16645908;chr19:16645926;chr19:16645929;chr19:16645934;chr19:16645935;chr19:16645941;chr19:16645951	1
TUBE	LINC01320	chr2_34725644_C_G	1.78038e-09	4.1966e-11	4.67776e-15	0.729293	839	3131	0.398058	9.999e-05	chr2	34722512	34722718	9	206	intron	TRUE	chr2:34722513;chr2:34722518;chr2:34722572;chr2:34722582;chr2:34722589;chr2:34722590;chr2:34722631;chr2:34722632;chr2:34722718	7
TUBE	TGOLN2	chr2_85317466_G_GCAACA	8.59359e-06	2.20978e-07	1.74144e-10	0.700051	523	-1862	0.330097	9.999e-05	chr2	85319327	85319394	5	67	3UTR	TRUE	chr2:85319328;chr2:85319334;chr2:85319342;chr2:85319351;chr2:85319394	4
TUBE	IGKV4-1	chr2_88865677_A_C	0.012701	0.000952572	4.57138e-06	-0.484672	423	-20169	0.480583	0.00069993	chr2	88885845	88886148	17	303	exon_other	FALSE	chr2:88885846;chr2:88885860;chr2:88885915;chr2:88885921;chr2:88885940;chr2:88885950;chr2:88885956;chr2:88885957;chr2:88885984;chr2:88885985;chr2:88886002;chr2:88886021;chr2:88886033;chr2:88886111;chr2:88886120;chr2:88886145;chr2:88886148	0
TUBE	NR_187975.1	chr2_201005016_C_CA	0.0260184	0.0022859	3.01742e-05	-0.582371	213	26444	0.157895	0.00279972	chr2	200978571	200978748	19	177	3UTR	TRUE	chr2:200978572;chr2:200978573;chr2:200978587;chr2:200978604;chr2:200978640;chr2:200978650;chr2:200978652;chr2:200978653;chr2:200978654;chr2:200978655;chr2:200978656;chr2:200978659;chr2:200978670;chr2:200978678;chr2:200978680;chr2:200978741;chr2:200978742;chr2:200978747;chr2:200978748	0
TUBE	CFLAR	chr2_201164988_G_A	0.000149442	5.12371e-06	1.03471e-08	0.490615	375	986	0.385922	9.999e-05	chr2	201164001	201164154	17	153	3UTR	TRUE	chr2:201164002;chr2:201164004;chr2:201164010;chr2:201164011;chr2:201164032;chr2:201164041;chr2:201164087;chr2:201164088;chr2:201164100;chr2:201164104;chr2:201164105;chr2:201164109;chr2:201164112;chr2:201164118;chr2:201164138;chr2:201164144;chr2:201164154	2
TUBE	CCNYL1	chr2_207768903_C_T	0.0205398	0.00171654	4.87219e-06	-0.540396	567	14250	0.199029	0.00159984	chr2	207754652	207754975	19	323	3UTR	TRUE	chr2:207754653;chr2:207754677;chr2:207754697;chr2:207754737;chr2:207754738;chr2:207754755;chr2:207754767;chr2:207754779;chr2:207754807;chr2:207754810;chr2:207754860;chr2:207754861;chr2:207754864;chr2:207754926;chr2:207754934;chr2:207754938;chr2:207754945;chr2:207754951;chr2:207754975	0
TUBE	CCNYL1	chr2_207760839_C_A	0.000123892	3.98224e-06	6.41632e-09	0.536022	567	6184	0.337379	9.999e-05	chr2	207754654	207755045	26	391	3UTR	TRUE	chr2:207754655;chr2:207754659;chr2:207754679;chr2:207754683;chr2:207754684;chr2:207754735;chr2:207754748;chr2:207754766;chr2:207754770;chr2:207754822;chr2:207754824;chr2:207754827;chr2:207754828;chr2:207754829;chr2:207754857;chr2:207754870;chr2:207754878;chr2:207754879;chr2:207754881;chr2:207754949;chr2:207754955;chr2:207754962;chr2:207754966;chr2:207754967;chr2:207755021;chr2:207755045	6
TUBE	PEX26	chr22_18104948_G_A	0.0419994	0.00441959	9.39662e-06	-0.434175	710	16443	0.480583	0.00369963	chr22	18088504	18088711	17	207	3UTR	TRUE	chr22:18088505;chr22:18088511;chr22:18088515;chr22:18088523;chr22:18088540;chr22:18088546;chr22:18088572;chr22:18088577;chr22:18088579;chr22:18088593;chr22:18088601;chr22:18088602;chr22:18088603;chr22:18088655;chr22:18088665;chr22:18088708;chr22:18088711	0
TUBE	ACTR8	chr3_53866654_TATATTTTTA_T	5.88009e-18	1.26002e-20	6.23395e-26	-0.883729	517	442	0.35122	9.999e-05	chr3	53866211	53866330	20	119	intergenic	TRUE	chr3:53866212;chr3:53866218;chr3:53866220;chr3:53866221;chr3:53866222;chr3:53866223;chr3:53866229;chr3:53866230;chr3:53866231;chr3:53866232;chr3:53866233;chr3:53866234;chr3:53866237;chr3:53866256;chr3:53866273;chr3:53866299;chr3:53866304;chr3:53866328;chr3:53866329;chr3:53866330	13
TUBE	SSR3	chr3_156540626_AAG_*	0.00499862	0.000261481	5.99802e-07	0.886709	635	188	0.0906863	9.999e-05	chr3	156540437	156540600	12	163	3UTR	TRUE	chr3:156540438;chr3:156540441;chr3:156540447;chr3:156540457;chr3:156540458;chr3:156540466;chr3:156540482;chr3:156540497;chr3:156540519;chr3:156540530;chr3:156540549;chr3:156540600	1
TUBE	SSR3	chr3_156541028_T_C	1.07293e-14	6.89738e-17	7.37108e-22	-0.893363	632	-412	0.303398	9.999e-05	chr3	156541439	156541574	6	135	3UTR	TRUE	chr3:156541440;chr3:156541528;chr3:156541535;chr3:156541542;chr3:156541552;chr3:156541574	6
TUBE	NAAA	chr4_75922771_T_C	0.00729253	0.000487584	1.53345e-06	-0.497053	609	5217	0.289216	0.00039996	chr4	75917553	75917761	8	208	3UTR	TRUE	chr4:75917554;chr4:75917659;chr4:75917660;chr4:75917684;chr4:75917693;chr4:75917738;chr4:75917739;chr4:75917761	4
TUBE	BHMT	chr5_79125234_G_T	0.00499862	0.000267783	7.4852e-07	0.441317	576	-3037	0.358537	9.999e-05	chr5	79128270	79128485	12	215	intron	TRUE	chr5:79128271;chr5:79128287;chr5:79128335;chr5:79128342;chr5:79128391;chr5:79128393;chr5:79128409;chr5:79128410;chr5:79128413;chr5:79128415;chr5:79128479;chr5:79128485	0
TUBE	ALDH7A1	chr5_126543216_C_A	1.82478e-12	2.34614e-14	1.87905e-18	0.746653	641	-838	0.404878	9.999e-05	chr5	126544053	126544249	11	196	3UTR	TRUE	chr5:126544054;chr5:126544069;chr5:126544083;chr5:126544095;chr5:126544096;chr5:126544141;chr5:126544160;chr5:126544231;chr5:126544232;chr5:126544234;chr5:126544249	8
TUBE	SLC36A2	chr5_151313254_G_GGTGCTTTTTTT	0.012701	0.000942965	2.22758e-06	-0.468425	863	-18728	0.320388	0.00019998	chr5	151331981	151332139	6	158	intron	TRUE	chr5:151331982;chr5:151331988;chr5:151331991;chr5:151332004;chr5:151332066;chr5:151332139	0
TUBE	SDHAF4	chr6_70589235_A_G	0.00319542	0.000150641	3.63131e-07	-0.270931	604	299	0.451456	0.00029997	chr6	70588935	70589371	37	436	3UTR	TRUE	chr6:70588936;chr6:70588939;chr6:70588940;chr6:70588941;chr6:70588942;chr6:70588943;chr6:70588945;chr6:70588979;chr6:70588980;chr6:70588985;chr6:70588986;chr6:70588989;chr6:70589006;chr6:70589019;chr6:70589020;chr6:70589025;chr6:70589045;chr6:70589050;chr6:70589090;chr6:70589102;chr6:70589188;chr6:70589220;chr6:70589234;chr6:70589259;chr6:70589270;chr6:70589283;chr6:70589305;chr6:70589331;chr6:70589332;chr6:70589340;chr6:70589346;chr6:70589349;chr6:70589350;chr6:70589351;chr6:70589355;chr6:70589363;chr6:70589371	11
TUBE	RARS2	chr6_87461639_G_C	0.0129932	0.00100233	6.93882e-06	-0.423144	492	-52414	0.42233	0.0009999	chr6	87514052	87514242	12	190	3UTR	TRUE	chr6:87514053;chr6:87514055;chr6:87514140;chr6:87514149;chr6:87514189;chr6:87514199;chr6:87514211;chr6:87514224;chr6:87514228;chr6:87514229;chr6:87514235;chr6:87514242	1
TUBE	SOD2	chr6_159660017_C_CA	0.0413297	0.00425106	2.92171e-05	0.174338	528	-19807	0.459596	0.00389961	chr6	159679823	159679900	6	77	unknown	FALSE	chr6:159679824;chr6:159679849;chr6:159679877;chr6:159679878;chr6:159679899;chr6:159679900	1
TUBE	PPIA	chr7_44800390_A_G	1.39574e-09	2.99087e-11	8.41144e-15	-1.32351	400	-1859	0.0546448	9.999e-05	chr7	44802248	44802334	5	86	3UTR	TRUE	chr7:44802249;chr7:44802258;chr7:44802329;chr7:44802332;chr7:44802334	2
TUBE	STRIP2	chr7_129491881_T_TC	0.000456255	1.83491e-05	2.65551e-08	0.704098	542	3857	0.175743	9.999e-05	chr7	129488023	129488152	6	129	3UTR	TRUE	chr7:129488024;chr7:129488107;chr7:129488121;chr7:129488148;chr7:129488149;chr7:129488152	2
TUBE	CTSB	chr8_11843218_A_C	0.00534658	0.000309338	3.42658e-07	0.304027	1035	519	0.343137	0.00019998	chr8	11842698	11842917	14	219	unknown	FALSE	chr8:11842699;chr8:11842726;chr8:11842734;chr8:11842742;chr8:11842774;chr8:11842811;chr8:11842812;chr8:11842813;chr8:11842814;chr8:11842815;chr8:11842818;chr8:11842879;chr8:11842904;chr8:11842917	3
TUBE	CTSB (2)	chr8_11845988_G_T	2.31018e-11	3.46527e-13	7.33198e-18	0.544884	1035	2942	0.178922	9.999e-05	chr8	11843045	11843228	11	183	unknown	FALSE	chr8:11843046;chr8:11843064;chr8:11843077;chr8:11843086;chr8:11843087;chr8:11843113;chr8:11843122;chr8:11843128;chr8:11843198;chr8:11843219;chr8:11843228	6
TUBE	IFT74	chr9_26991409_A_G	0.00252278	0.000113525	4.3643e-07	-0.47129	474	-1027	0.38835	0.00019998	chr9	26992435	26992706	11	271	CDS	FALSE	chr9:26992436;chr9:26992476;chr9:26992501;chr9:26992536;chr9:26992545;chr9:26992565;chr9:26992569;chr9:26992571;chr9:26992581;chr9:26992593;chr9:26992706	3

### Sheet: Supplementary Table S4
Tissue	Gene	Lead cledQTL SNP	GWAS Colocalizations (N)	GWAS Traits	GWAS Publication	Top GWAS PP.H4	Top GWAS Variant	eQTL Colocalizations (N)	Top eQTL PP.H4	Top eQTL Lead SNP	eGFR N	Log UPCR N	eGFR Beta	Log UPCR Beta	eGFR P-value	Log UPCR P-value	eGFR FDR	Log UPCR FDR	eGFR Beta (Globally Adjusted)	eGFR P-value (Globally Adjusted)	eGFR FDR (Globally Adjusted)	Log UPCR Beta (Globally Adjusted)	Log UPCR P-value (Globally Adjusted)	Log UPCR FDR (Globally Adjusted)
GLOM	NAAA	chr4_75920595_A_G	0					0			151	152	5.90524	0.0669121	0.03348	0.625175	0.35154	0.883372	5.7397	0.0394986	0.27649	0.0841729	0.537893	0.81453
GLOM	GUCY1A1	chr4_155725113_T_G	0					0			137	139	6.72285	-0.189709	0.0179869	0.202241	0.35154	0.798026	6.13427	0.0337852	0.27649	-0.173533	0.254428	0.767739
GLOM	METTL27	chr7_73796582_T_TTTA	0					1	0.828018	7_73244214_G_A	116	116	3.2411	-0.214668	0.344589	0.228007	0.813318	0.798026	3.32442	0.342119	0.954606	-0.196263	0.280053	0.767739
GLOM	HOGA1	chr10_97612009_A_AT	0					0			156	158	3.75305	-0.0859259	0.170591	0.524115	0.813318	0.883372	3.44854	0.216117	0.907693	-0.0633708	0.641839	0.81453
GLOM	SSR3	chr3_156541559_G_A	0					0			157	159	2.69979	-0.0245925	0.323402	0.857512	0.813318	0.883372	2.11726	0.47601	0.954606	0.0427831	0.771707	0.85294
GLOM	FAM180A	chr7_135737042_A_G	0					0			121	121	-4.48193	0.314006	0.174987	0.0565854	0.813318	0.396098	-7.7835	0.0339436	0.27649	0.441042	0.0155295	0.16306
GLOM	APOBEC3C;APOBEC3D	chr22_39018694_C_G	0					0			154	156	-3.44827	-0.222899	0.220647	0.104581	0.813318	0.549052	-4.92505	0.102584	0.538564	-0.182882	0.217881	0.767739
GLOM	POLR2J4	chr7_43960985_G_A	0					0			155	157	2.04575	-0.144513	0.448725	0.292837	0.905447	0.851732	2.08343	0.441272	0.954606	-0.144424	0.292472	0.767739
GLOM	ARMH4	chr14_58000079_C_G	0					0			154	157	3.245	0.0283202	0.277118	0.850051	0.813318	0.883372	3.12591	0.304592	0.954606	0.0666099	0.662335	0.81453
GLOM	ZNF44	chr19_12143939_C_CAA	0					0			154	156	-0.906308	0.367649	0.745701	0.00857679	0.959776	0.180112	-0.912363	0.744916	0.954606	0.37334	0.0076218	0.160058
GLOM	LOC101927045	chr14_24441963_C_T	0					0			105	103	-1.97299	-0.0747342	0.544708	0.680013	0.95324	0.883372	-1.91896	0.558347	0.954606	-0.0707617	0.698169	0.81453
GLOM	PGM5P4	chr2_113639854_TA_T	0					0			156	159	-0.158784	-0.151346	0.959776	0.333004	0.959776	0.851732	-0.841179	0.795742	0.954606	-0.112798	0.483347	0.81453
GLOM	PTPN14	chr1_214355804_G_C	0					0			157	159	2.14905	-0.130512	0.474282	0.391793	0.905447	0.851732	0.940161	0.804766	0.954606	-0.0348546	0.853351	0.896019
GLOM	PPIA	chr7_44824293_C_CA	0					0			157	159	2.97367	0.130878	0.348565	0.405587	0.813318	0.851732	2.16892	0.553942	0.954606	0.297378	0.0990001	0.519751
GLOM	TCF21	chr6_133893387_C_G	1	Blood urea nitrogen	Stanzick KJ et al. Nat Commun. 2021	0.99957	chr6_133893387_C_G	0			125	129	-0.926139	0.0298402	0.775686	0.85172	0.959776	0.883372	-1.32046	0.695311	0.954606	0.0708254	0.663397	0.81453
GLOM	HLA-DOA	chr6_33023581_T_C	0					0			156	159	1.06367	-0.27408	0.694823	0.0388365	0.959776	0.396098	-0.17512	0.954606	0.954606	-0.253282	0.0884052	0.519751
GLOM	OIP5-AS1	chr15_41294711_G_GTTTGT	2	Cystatin-C-based eGFR;Diastolic blood pressure	Stanzick KJ et al. Nat Commun. 2021;Howrigan DP et al., 2023	0.941223	chr15_41294711_G_GTTTGT	0			157	159	0.608188	-0.0201985	0.827125	0.883372	0.959776	0.883372	-0.87959	0.788462	0.954606	0.0859585	0.590176	0.81453
GLOM	THEM4	chr1_151874041_C_T	0					0			157	159	1.1973	0.0525216	0.666187	0.702529	0.959776	0.883372	0.498509	0.864945	0.954606	0.118061	0.415406	0.81453
GLOM	PBLD	chr10_68274206_A_G	0					1	0.960589	10_70043190_C_T	157	159	0.327968	-0.0661405	0.908876	0.639843	0.959776	0.883372	0.203702	0.943456	0.954606	-0.0573548	0.684918	0.81453
GLOM	ARPIN	chr15_89896365_A_C	0					0			157	159	0.402536	-0.0430191	0.883432	0.753425	0.959776	0.883372	-0.209833	0.941176	0.954606	-0.00137662	0.992233	0.992233
GLOM	MPPE1	chr18_11884070_ATATT_A	0					0			157	159	-0.200207	0.0788106	0.94075	0.557875	0.959776	0.883372	-0.420511	0.876609	0.954606	0.0928293	0.490802	0.81453
TUBE	F11R	chr1_160995545_G_A	0					0			194	197	7.24917	-0.014105	0.00177367	0.908727	0.0150762	0.9699	4.3428	0.118714	0.5504	0.180287	0.220894	0.648757
TUBE	SSR3	chr3_156541028_T_C	0					0			194	197	7.52657	-0.0810599	0.0011333	0.504018	0.0147831	0.803279	5.79416	0.0146488	0.373545	-0.00650078	0.95909	0.978272
TUBE	SOD2	chr6_159660017_C_CA	0					0			194	197	8.16354	-0.349905	0.000477705	0.00426716	0.0147831	0.108813	6.48237	0.00682369	0.348008	-0.304101	0.0169513	0.432259
TUBE	TMEM59	chr1_54005516_G_A	0					0			158	162	7.48127	0.156655	0.00476504	0.267846	0.0303771	0.660552	5.23315	0.0495613	0.5504	0.237898	0.102686	0.588745
TUBE	SDHAF4	chr6_70589235_A_G	0					0			194	197	7.55769	-0.300364	0.00115946	0.0138578	0.0147831	0.109686	4.81376	0.0816493	0.5504	-0.237986	0.103896	0.588745
TUBE	CTSB (2)	chr8_11845988_G_T	1	Creatinine-based eGFR	Liu H et al. Science. 2025	0.964685	chr8_11845988_G_T	1	0.985391	8_11703497_G_T	194	197	7.17929	-0.308052	0.00239258	0.0132088	0.0174316	0.109686	4.44592	0.0970069	0.5504	-0.244774	0.0850621	0.588745
TUBE	CTSB	chr8_11843218_A_C	0					0			194	197	7.29503	-0.119913	0.00154932	0.32206	0.0150762	0.730978	4.25076	0.144918	0.568525	0.0501768	0.74458	0.965587
TUBE	PPIA	chr7_44800390_A_G	0					1	0.83652	7_44860852_T_C	194	197	7.49847	-0.152028	0.000902089	0.200798	0.0147831	0.610416	5.01694	0.0539466	0.5504	-0.0368863	0.791237	0.965587
TUBE	TMEM19	chr12_71703296_G_A	0					0			194	197	5.25612	-0.299872	0.0235694	0.0128635	0.0924646	0.109686	2.71055	0.273254	0.696799	-0.242605	0.0626206	0.532275
TUBE	SSR3	chr3_156540626_AAG_*	0					0			176	179	5.38577	-0.113317	0.0217409	0.352353	0.0923989	0.737448	3.679	0.11784	0.5504	-0.0386941	0.756463	0.965587
TUBE	NDUFC2	chr11_78145131_C_T	0					0			194	197	5.69169	-0.188633	0.0145646	0.12317	0.0742793	0.523474	2.00252	0.474035	0.868521	-0.077053	0.598374	0.96047
TUBE	CPM;MDM2	chr12_68772689_T_G	0					0			191	194	6.3386	0.0324121	0.00727935	0.792673	0.0412497	0.9699	4.12553	0.0972802	0.5504	0.13216	0.309354	0.685958
TUBE	RARS2	chr6_87461639_G_C	0					0			191	194	4.23683	-0.118552	0.0705616	0.329657	0.22196	0.730978	3.27577	0.156145	0.568815	-0.0900439	0.460328	0.851913
TUBE	LINC01320	chr2_34725644_C_G	0					0			194	197	5.60532	-0.168964	0.0175216	0.171836	0.0812367	0.610416	4.3649	0.0625442	0.5504	-0.135373	0.275587	0.669283
TUBE	THEM4	chr1_151869294_A_T	0					0			194	197	4.91549	-0.156651	0.0376553	0.203472	0.137173	0.610416	3.16399	0.185757	0.598562	-0.0962737	0.449535	0.851913
TUBE	MPV17L	chr16_15404916_G_C	0					1	0.824483	16_15498635_C_T	187	190	4.25518	0.104487	0.0739865	0.404992	0.22196	0.737448	1.50914	0.556204	0.868521	0.262572	0.0529694	0.532275
TUBE	IFT74	chr9_26991409_A_G	0					1	0.810219	9_27032385_G_A	185	189	4.17818	-0.0504157	0.0868943	0.690458	0.2462	0.926668	2.56803	0.294763	0.715854	0.0200186	0.878006	0.965587
TUBE	RPL13	chr16_89525645_G_A	0					0			186	188	2.94683	-0.380164	0.209735	0.00118988	0.411402	0.0606838	1.50654	0.522399	0.868521	-0.348588	0.00352673	0.179863
TUBE	CFLAR	chr2_201164988_G_A	1	IgA nephropathy	Kiryluk K et al. Nat Genet. 2023	0.87394	chr2_201164988_G_A	0			194	197	4.46991	-0.287583	0.0595927	0.0196063	0.202615	0.12499	1.05894	0.688341	0.868521	-0.219184	0.120801	0.616086
TUBE	OIP5-AS1	chr15_41330409_A_ATT	2	Cystatin-C-based eGFR;Diastolic blood pressure	Stanzick KJ et al. Nat Commun. 2021;Howrigan DP et al., 2023	0.848843	chr15_41330409_A_ATT	0			194	197	3.06485	-0.162092	0.193177	0.18697	0.410502	0.610416	-1.29421	0.632224	0.868521	-0.0456104	0.751123	0.965587
TUBE	CCNYL1	chr2_207760839_C_A	0					0			187	190	3.27882	-0.314789	0.164023	0.00902059	0.380234	0.109686	1.08674	0.65214	0.868521	-0.264648	0.0343671	0.532275
TUBE	ACTR8	chr3_53866654_TATATTTTTA_T	0					0			185	189	3.51862	0.0621508	0.151968	0.621248	0.369066	0.905247	1.60403	0.518178	0.868521	0.14802	0.252493	0.669283
TUBE	SMIM7	chr19_16659282_C_CA	0					1	0.849491	19_16785785_C_T	181	182	3.61972	-0.016937	0.150826	0.894689	0.369066	0.9699	-0.254212	0.923949	0.947199	0.122118	0.378666	0.77248
TUBE	WAC-AS1	chr10_28531593_C_CA	0					1	0.97715	10_28814292_A_G	158	159	-2.18382	-0.0190019	0.41056	0.893112	0.623589	0.9699	-4.22865	0.118389	0.5504	0.0501668	0.731596	0.965587
TUBE	STRIP2	chr7_129491881_T_TC	0					0			122	127	4.7609	-0.309101	0.115808	0.0150549	0.310853	0.109686	-0.482207	0.880841	0.947199	-0.153725	0.267283	0.669283
TUBE	BHMT	chr5_79125234_G_T	0					1	0.996202	5_78421057_G_T	171	176	2.09916	0.152043	0.410368	0.242348	0.623589	0.650514	1.51788	0.541484	0.868521	0.163897	0.204599	0.648757
TUBE	LOC101927045	chr14_24455859_A_G	0					1	0.962248	14_24909072_T_C	134	135	2.79615	-0.0179654	0.324038	0.894353	0.585325	0.9699	2.13613	0.445328	0.868521	-0.000244798	0.998564	0.998564
TUBE	ALDH7A1	chr5_126543216_C_A	0					0			194	197	2.28102	-0.0759691	0.322529	0.527136	0.585325	0.809153	0.434138	0.851812	0.9444	-0.0186476	0.879468	0.965587
TUBE	C11orf54	chr11_93755026_A_G	0					0			191	195	1.92572	-0.080351	0.402325	0.50298	0.623589	0.803279	-1.12867	0.645047	0.868521	0.017925	0.889855	0.965587
TUBE	SAFB2	chr19_5559105_C_T	0					0			157	161	3.38303	0.0535336	0.190269	0.688361	0.410502	0.926668	3.12167	0.217542	0.616368	0.0666038	0.616449	0.96047
TUBE	NDUFB1	chr14_92119903_G_A	0					1	0.977012	14_92581579_A_G	188	190	2.98373	0.115524	0.203021	0.367146	0.411402	0.737448	2.62984	0.250552	0.672535	0.133713	0.29456	0.682843
TUBE	RAD51-AS1	chr15_40597626_T_C	0					1	0.923093	15_41002528_T_C	150	152	-1.1274	-0.00794403	0.674407	0.953648	0.799878	0.9699	-1.73878	0.51656	0.868521	0.0120287	0.929375	0.967308
TUBE	HEATR5A-DT	chr14_31432071_A_C	1	Creatinine-based eGFR	Liu H et al. Science. 2025	0.937578	chr14_31432071_A_C	0			169	171	1.5683	-0.00607046	0.537196	0.961539	0.727848	0.9699	-3.87218	0.187784	0.598562	0.199224	0.170866	0.622441
TUBE	CYP4F3	chr19_15653506_C_A	0					0			190	194	1.44687	0.0741978	0.524437	0.539435	0.727848	0.809153	-1.33465	0.585258	0.868521	0.180472	0.168111	0.622441
TUBE	ALDH2	chr12_111743369_G_GT	0					0			125	127	-2.54264	0.0499739	0.378944	0.7466	0.623589	0.9699	-2.79369	0.332406	0.770578	0.0588688	0.703727	0.965587
TUBE	IGKV4-1	chr2_88865677_A_C	0					0			138	140	1.50613	-0.2358	0.57664	0.0557074	0.735216	0.315675	1.30745	0.62028	0.868521	-0.228514	0.0592563	0.532275
TUBE	SYNJ2BP	chr14_70323483_T_C	0					0			162	166	1.17268	-0.103949	0.621472	0.419333	0.773051	0.737448	-2.11853	0.393664	0.827747	-0.0287272	0.836073	0.965587
TUBE	XR_945967.3	chr10_52955649_T_C	0					0			132	132	-1.04268	-0.107397	0.699647	0.481718	0.810954	0.803279	-1.10941	0.679909	0.868521	-0.104873	0.491151	0.863749
TUBE	TRIM65	chr17_75887646_CA_C	0					0			178	181	1.4539	-0.173742	0.560173	0.15947	0.732534	0.610416	0.581742	0.811407	0.940494	-0.153556	0.209771	0.648757
TUBE	FMO4	chr1_171342216_T_G	0					1	0.99287	1_171312031_G_A	167	170	0.225664	-0.145338	0.928429	0.271992	0.959309	0.660552	-2.18704	0.405758	0.827747	-0.102852	0.467717	0.851913
TUBE	AGMAT	chr1_15576161_A_G	0					1	0.936887	1_15891404_A_C	193	197	1.86014	-0.00578339	0.427325	0.962011	0.623589	0.9699	-4.14605	0.144551	0.568525	0.201966	0.170789	0.622441
TUBE	PECAM1	chr17_64322640_G_A	1	Systolic blood pressure	Howrigan DP et al. Nealelab/UK_Biobank_GWAS: v2. Zenodo. 2023	0.855861	chr17_64322640_G_A	0			192	195	1.89545	-0.143341	0.427953	0.229569	0.623589	0.650445	0.613919	0.795022	0.940494	-0.107583	0.369842	0.77248
TUBE	TGOLN2	chr2_85317466_G_GCAACA	0					0			194	197	2.2353	0.0250774	0.332832	0.833951	0.585325	0.9699	0.866426	0.705372	0.868521	0.075496	0.532823	0.9058
TUBE	CCNYL1	chr2_207768903_C_T	0					0			182	183	0.16818	-0.194114	0.944065	0.116825	0.959309	0.523474	-0.852078	0.715252	0.868521	-0.17078	0.16854	0.622441
TUBE	ARPIN	chr15_89898638_A_G	0					0			194	197	-0.527915	-0.0989984	0.818773	0.407463	0.888456	0.737448	-2.96493	0.205741	0.616368	-0.0370704	0.763684	0.965587
TUBE	SLC35E3	chr12_68769241_CAAT_C	0					0			193	196	0.116654	-0.20649	0.959309	0.0801516	0.959309	0.408773	-2.13852	0.357577	0.792887	-0.147129	0.228973	0.648757
TUBE	NR_187975.1	chr2_201005016_C_CA	0					0			134	134	0.245762	-0.00851067	0.922797	0.953567	0.959309	0.9699	-0.166292	0.947199	0.947199	0.0150503	0.9173	0.967308
TUBE	PEX26	chr22_18104948_G_A	0					0			118	119	1.86204	0.0277563	0.542318	0.857431	0.727848	0.9699	-1.70847	0.566199	0.868521	0.0797687	0.621481	0.96047
TUBE	SLC36A2	chr5_151313254_G_GGTGCTTTTTTT	1	Creatinine-based eGFR	Liu H et al. Science. 2025	0.859778	chr5_151313254_G_GGTGCTTTTTTT	0			131	133	0.8714	-0.0591467	0.757503	0.685668	0.841831	0.926668	0.233131	0.934834	0.947199	-0.0215019	0.883355	0.965587
TUBE	NAAA	chr4_75922771_T_C	0					0			185	187	0.707242	-0.00460047	0.759299	0.9699	0.841831	0.9699	-0.267144	0.907707	0.947199	0.0270754	0.824987	0.965587
TUBE	TMEM106A	chr17_43121683_C_CAAA	0					0			193	196	1.08054	-0.108108	0.645133	0.38024	0.783375	0.737448	-0.477009	0.838773	0.9444	-0.0549569	0.66133	0.965587

### Sheet: Supplementary Table S5
Tissue	Site	Gene	Lead edQTL SNP	GWAS Colocalizations (N)	GWAS Traits	GWAS Publication	Top GWAS PP.H4	Top GWAS Variant	eQTL Colocalizations (N)	eQTL Gene(s)	Top eQTL PP.H4	Top eQTL Lead SNP	eGFR N	Log UPCR N	eGFR Beta	Log UPCR Beta	eGFR P-value	Log UPCR P-value	eGFR FDR	Log UPCR FDR	eGFR Beta (Globally Adjusted)	eGFR P-value (Globally Adjusted)	eGFR FDR (Globally Adjusted)	Log UPCR Beta (Globally Adjusted)	Log UPCR P-value (Globally Adjusted)	Log UPCR FDR (Globally Adjusted)	edQTL Beta	edQTL Q-value	eGFR SE	Log UPCR SE
GLOM	chr1:1663501	SLC35E2B	chr1_1732422_G_A	1	Systolic blood pressure	Howrigan DP et al. Nealelab/UK_Biobank_GWAS: v2. Zenodo. 2023	0.997672	chr1_1759611_C_T	0				132	132	0.892472	0.00530732	0.767808	0.970957	0.988801	0.998502	1.11679	0.713245	0.962052	-0.0126709	0.931038	0.986504	0.692545	4.93418e-08	3.0161	0.145475
GLOM	chr1:1663506	SLC35E2B	chr1_1732422_G_A	1	Systolic blood pressure	Howrigan DP et al. Nealelab/UK_Biobank_GWAS: v2. Zenodo. 2023	0.996245	chr1_1759611_C_T	0				130	130	-0.087428	-0.105073	0.977697	0.485204	0.990475	0.955068	-0.0745082	0.981029	0.991358	-0.109784	0.465234	0.933025	0.630228	2.66327e-06	3.12084	0.150078
GLOM	chr1:9268028	H6PD	chr1_9269230_C_T	0					0				152	153	0.697341	0.0676309	0.78915	0.612061	0.990311	0.955068	0.301817	0.911703	0.986791	0.101867	0.461255	0.933025	0.545378	0.00893774	2.6028	0.133066
GLOM	chr1:9268154	H6PD	chr1_9268152_T_C	0					0				153	155	2.41454	-0.178181	0.381495	0.195161	0.86456	0.955068	1.85014	0.523225	0.942454	-0.139174	0.329425	0.933025	-0.779524	0.00040717	2.7505	0.136907
GLOM	chr1:19259059	MRTO4	chr1_19259800_A_G	0					0				156	158	-0.19153	-0.000807505	0.943913	0.995215	0.990311	0.999187	-1.01351	0.724453	0.968163	0.0539385	0.702927	0.951705	-0.680494	0.00020158	2.71774	0.13441
GLOM	chr1:24473416	NIPAL3	chr1_24537268_A_ATT	0					0				140	142	0.605554	-0.111917	0.83092	0.452095	0.990311	0.955068	0.341081	0.904411	0.986791	-0.0933869	0.53085	0.933025	0.856344	0.0466999	2.83033	0.148399
GLOM	chr1:28498819	PHACTR4	chr1_28493538_C_CA	0					0				153	155	3.02089	-0.0962731	0.294705	0.504699	0.86456	0.955068	2.90655	0.31573	0.876416	-0.0855583	0.554274	0.933025	-0.863709	0.00682517	2.87235	0.143953
GLOM	chr1:28499556	PHACTR4	chr1_28482954_G_A	0					0				156	159	1.66737	-0.112217	0.545176	0.409527	0.920098	0.955068	1.06747	0.712993	0.962052	-0.0668594	0.64127	0.946594	-0.501146	0.0244692	2.74951	0.135682
GLOM	chr1:28499583	PHACTR4	chr1_28500729_A_*	0					0				156	159	1.50269	-0.106884	0.591083	0.44321	0.924394	0.955068	1.2501	0.657528	0.962052	-0.0860482	0.540243	0.933025	0.592479	0.00357356	2.79074	0.139022
GLOM	chr1:78642508	IFI44L	chr1_78643635_GTTTTTTTTTTGTTGTTGTT_G	0					0				128	132	-2.18666	0.0112462	0.471273	0.940384	0.89865	0.979751	-2.21426	0.469443	0.919855	0.0152141	0.919958	0.986504	0.873789	3.92134e-09	3.02553	0.150066
GLOM	chr1:93155764	TMED5	chr1_93164953_T_C	0					0				156	158	2.35092	-0.176798	0.428912	0.233554	0.89865	0.955068	1.8254	0.588424	0.958619	-0.107197	0.526699	0.933025	0.440555	0.0289983	2.9636	0.147807
GLOM	chr1:150308768	MRPS21	chr1_150304444_A_G	0					0				151	152	-1.73584	0.0636533	0.530856	0.637605	0.920098	0.955068	-2.14288	0.44566	0.919756	0.0846567	0.535288	0.933025	0.703473	0.000274079	2.76297	0.13484
GLOM	chr1:150309574	MRPS21	chr1_150289918_A_C	0					1	MRPS21	0.979541	1_150260993_T_C	150	150	-0.74768	-0.138939	0.780191	0.315544	0.988801	0.955068	-1.40368	0.615367	0.958619	-0.110659	0.448652	0.933025	-0.446657	0.0177087	2.67403	0.137936
GLOM	chr1:151874594	THEM4	chr1_151910350_C_T	0					0				157	159	2.83376	0.0598491	0.305348	0.663126	0.86456	0.955068	2.28437	0.441369	0.919756	0.135441	0.355527	0.933025	0.498719	0.0213792	2.75492	0.13712
GLOM	chr1:151874621	THEM4	chr1_151893304_G_A	0					0				157	159	2.59852	0.0177049	0.33762	0.895548	0.86456	0.979473	2.21429	0.424893	0.919756	0.0571861	0.679031	0.951299	0.632938	0.000439002	2.70111	0.134626
GLOM	chr1:151874634	THEM4	chr1_151865616_C_T	0					0				157	159	3.52019	0.0733017	0.197891	0.590027	0.86456	0.955068	3.25951	0.238406	0.848249	0.10218	0.45765	0.933025	0.835966	3.53852e-09	2.72159	0.135753
GLOM	chr1:151874654	THEM4	chr1_151865616_C_T	0					0				157	159	3.51854	0.098414	0.196963	0.467606	0.86456	0.955068	3.12616	0.269188	0.866325	0.146194	0.293867	0.933025	0.602826	0.000764801	2.71466	0.135138
GLOM	chr1:153606214	S100A16	chr1_153591266_C_G	0					0				117	119	-6.64336	0.153764	0.0288311	0.325041	0.761997	0.955068	-6.5835	0.0322969	0.774329	0.168561	0.283852	0.933025	0.682683	0.0151624	2.99834	0.155535
GLOM	chr1:160998027	F11R	chr1_160962986_G_T	0					0				157	159	-1.91615	-0.122802	0.479347	0.361282	0.89865	0.955068	-2.92551	0.305141	0.866325	-0.0784394	0.581308	0.933025	0.796343	5.0785e-05	2.70199	0.134102
GLOM	chr1:160998049	F11R	chr1_161003459_C_T	0					0				157	159	-2.82344	0.05712	0.312077	0.679276	0.86456	0.955068	-2.88579	0.302092	0.866325	0.059262	0.66751	0.946594	-0.720555	5.37203e-05	2.78347	0.137883
GLOM	chr1:160998095	F11R	chr1_160995545_G_A	0					0				157	159	-3.04901	0.106803	0.27453	0.438213	0.86456	0.955068	-3.27325	0.242775	0.848249	0.122186	0.376119	0.933025	-0.760188	0.000104887	2.77996	0.137402
GLOM	chr1:160998100	F11R	chr1_160989607_C_T	0					0				157	159	-3.60899	0.0511667	0.192317	0.709536	0.86456	0.957049	-5.03652	0.0876457	0.774329	0.124078	0.396375	0.933025	-0.584252	0.027411	2.75544	0.137106
GLOM	chr1:160998101	F11R	chr1_160965741_T_C	0					0				157	159	-0.885	-0.207297	0.753455	0.137971	0.986667	0.955068	-1.7393	0.555432	0.958619	-0.171227	0.245125	0.933025	-0.679588	0.00130349	2.81243	0.138995
GLOM	chr1:160998109	F11R	chr1_160989671_T_G	0					0				157	159	-5.41442	0.0354536	0.0542553	0.800686	0.853015	0.973547	-5.80129	0.0407334	0.774329	0.0553841	0.694728	0.951705	-0.686863	0.00588611	2.79049	0.140182
GLOM	chr1:179357160	SOAT1	chr1_179361866_A_G	0					0				101	102	0.124113	-0.0123835	0.968483	0.942588	0.990311	0.979751	-0.0777396	0.981103	0.991358	-0.00161151	0.992862	0.996298	0.494879	0.0055382	3.13258	0.171481
GLOM	chr1:179357161	SOAT1	chr1_179347357_C_CAA	0					0				101	102	3.97023	0.0728712	0.195357	0.660111	0.86456	0.955068	4.02032	0.204336	0.848249	0.0867477	0.613015	0.940605	0.641346	7.29806e-05	3.04352	0.16517
GLOM	chr1:179357179	SOAT1	chr1_179365577_G_A	0					0				98	99	-5.45618	0.0769267	0.0744192	0.653386	0.853015	0.955068	-5.43254	0.07723	0.774329	0.0760245	0.658934	0.946594	-0.750718	3.35725e-09	3.02201	0.170727
GLOM	chr1:179357180	SOAT1	chr1_179365666_C_A	0					0				98	99	-2.04481	0.0948423	0.515107	0.579436	0.920098	0.955068	-2.22199	0.485643	0.922433	0.104193	0.548524	0.933025	-0.544442	0.00102314	3.12878	0.170503
GLOM	chr1:214350570	PTPN14	chr1_214353909_G_A	0					0				156	158	1.97875	-0.0716137	0.500961	0.611747	0.913703	0.955068	1.6574	0.581368	0.958619	-0.0369027	0.797071	0.953789	-0.832415	3.67808e-11	2.93298	0.140789
GLOM	chr1:214350678	PTPN14	chr1_214344060_C_T	0					0				151	153	0.348472	-0.117909	0.897308	0.39263	0.990311	0.955068	0.332762	0.902253	0.986791	-0.114819	0.404785	0.933025	0.926434	0.00581438	2.69516	0.137511
GLOM	chr1:214350697	PTPN14	chr1_214313129_A_T	0					0				131	133	2.54985	-0.428978	0.38602	0.00768891	0.867797	0.743261	2.5796	0.382474	0.899911	-0.434422	0.0067311	0.755987	0.556322	0.0111001	2.93084	0.158293
GLOM	chr1:214350753	PTPN14	chr1_214350160_T_A	0					0				128	128	-3.42153	-0.124852	0.216541	0.397981	0.86456	0.955068	-3.47545	0.210558	0.848249	-0.127568	0.388905	0.933025	0.974275	5.14353e-05	2.7539	0.147177
GLOM	chr1:214350754	PTPN14	chr1_214350160_T_A	0					0				132	132	-4.37956	0.0213109	0.0999233	0.884549	0.853015	0.979473	-4.41214	0.0978443	0.788512	0.0194974	0.894655	0.975376	1.28965	5.13194e-11	2.64176	0.146458
GLOM	chr1:214350763	PTPN14	chr1_214360027_G_A	0					0				134	134	6.60404	0.0758878	0.0123148	0.604383	0.71426	0.955068	6.61248	0.0125071	0.725414	0.0756852	0.605982	0.940485	-0.910401	0.00413195	2.59984	0.146097
GLOM	chr1:214350777	PTPN14	chr1_214393609_A_G	0					0				142	144	4.20922	-0.0540485	0.112927	0.705069	0.86456	0.955832	4.17754	0.116549	0.797435	-0.056046	0.695818	0.951705	0.65293	0.0307584	2.6377	0.142497
GLOM	chr1:214350778	PTPN14	chr1_214296172_A_G	0					0				141	143	1.13022	-0.16167	0.666547	0.250163	0.956141	0.955068	1.14702	0.662757	0.962052	-0.160544	0.255125	0.933025	-0.968505	0.000659201	2.61703	0.139975
GLOM	chr1:214351091	PTPN14	chr1_214342139_G_GT	0					0				151	153	2.12669	-0.0800684	0.428827	0.563646	0.89865	0.955068	2.11244	0.435477	0.919756	-0.0746745	0.591156	0.934852	-0.829178	0.00708174	2.68018	0.138339
GLOM	chr1:214351142	PTPN14	chr1_214344060_C_T	0					0				145	146	1.03869	-0.0882431	0.695208	0.537829	0.960049	0.955068	1.03451	0.697372	0.962052	-0.0957732	0.50397	0.933025	-0.909042	0.0118634	2.64542	0.142865
GLOM	chr1:214351153	PTPN14	chr1_214351061_G_T	0					0				140	140	2.37522	-0.0120847	0.362272	0.933173	0.86456	0.979751	2.23759	0.400703	0.904509	-0.0397368	0.785794	0.953789	-1.08651	5.62224e-05	2.59796	0.143838
GLOM	chr1:214351177	PTPN14	chr1_214402664_A_AG	0					0				136	135	-0.802441	-0.0839704	0.747397	0.566272	0.986667	0.955068	-0.679129	0.788033	0.972111	-0.0661955	0.654877	0.946594	0.489519	0.0286591	2.48603	0.146016
GLOM	chr1:214351179	PTPN14	chr1_214350160_T_A	0					0				134	133	2.33934	-0.0767995	0.367181	0.611955	0.86456	0.955068	2.2613	0.390881	0.90205	-0.104499	0.498125	0.933025	0.860966	0.00867022	2.5847	0.151007
GLOM	chr1:214351182	PTPN14	chr1_214350160_T_A	0					0				130	129	3.16218	-0.0254426	0.232395	0.867074	0.86456	0.973547	3.27424	0.217859	0.848249	-0.0219938	0.885292	0.97248	1.08169	1.42141e-06	2.63454	0.15168
GLOM	chr1:214351188	PTPN14	chr1_214350160_T_A	0					0				128	127	-2.61649	0.0280232	0.320692	0.852593	0.86456	0.973547	-2.57532	0.329652	0.876416	0.0302852	0.841345	0.953789	1.38541	8.60972e-13	2.62375	0.150483
GLOM	chr1:214351190	PTPN14	chr1_214350160_T_A	0					0				128	127	-3.15143	0.0730309	0.245157	0.638233	0.86456	0.955068	-3.18322	0.241367	0.848249	0.0697852	0.654187	0.946594	1.28345	1.65579e-09	2.69811	0.154923
GLOM	chr1:214351205	PTPN14	chr1_214390834_C_T	0					0				123	122	-1.28345	-0.353193	0.620865	0.0202196	0.925427	0.955068	-1.20214	0.642892	0.962052	-0.350157	0.0220908	0.933025	1.26575	1.92968e-08	2.58767	0.149922
GLOM	chr1:214351213	PTPN14	chr1_214350160_T_A	0					0				121	120	5.45412	0.136378	0.0371955	0.380433	0.761997	0.955068	5.26545	0.0450272	0.774329	0.128448	0.413304	0.933025	-0.879684	0.0129359	2.58615	0.154862
GLOM	chr1:214351223	PTPN14	chr1_214350160_T_A	0					0				117	116	-3.29693	0.0160238	0.234995	0.922239	0.86456	0.979473	-3.29887	0.232706	0.848249	0.0113305	0.945302	0.990909	0.932556	0.0012329	2.76051	0.163765
GLOM	chr1:214351233	PTPN14	chr1_214350160_T_A	0					0				100	99	-0.413167	0.000182299	0.885936	0.999187	0.990311	0.999187	-0.642626	0.821047	0.972111	0.000164937	0.999269	0.999269	0.860989	0.0090812	2.87209	0.178478
GLOM	chr1:214356378	PTPN14	chr1_214355804_G_C	0					0				157	159	-0.103685	0.0128552	0.969822	0.925116	0.990311	0.979473	-1.38067	0.65051	0.962052	0.0972068	0.516592	0.933025	-0.928357	6.2504e-10	2.73607	0.136539
GLOM	chr1:214356397	PTPN14	chr1_214355804_G_C	0					0				157	159	4.90605	-0.10023	0.0858396	0.481468	0.853015	0.955068	4.80551	0.136404	0.824635	-0.0316998	0.841139	0.953789	-0.889365	9.68093e-10	2.83688	0.142026
GLOM	chr1:220058655	BPNT1	chr1_220066298_A_G	0					0				155	158	-2.05191	-0.0228802	0.464066	0.868393	0.89865	0.973547	-2.03738	0.467435	0.919855	-0.0237076	0.863482	0.966833	0.517542	0.0368773	2.7951	0.137843
GLOM	chr1:225786912	SRP9	chr1_225791664_G_A	0					1	SRP9	0.898123	1_226000560_G_A	157	159	6.42909	-0.324021	0.021637	0.0180229	0.761997	0.955068	6.20382	0.031154	0.774329	-0.301951	0.0318591	0.933025	0.543121	0.0335918	2.76944	0.135483
GLOM	chr1:225786970	SRP9	chr1_225791335_G_A	0					0				157	159	-0.814325	-0.0486961	0.783807	0.732042	0.988801	0.964951	-1.37643	0.649869	0.962052	-0.0123993	0.932076	0.986504	1.11891	1.35328e-30	2.96265	0.141949
GLOM	chr1:225788230	SRP9	chr1_225770077_C_CTTG	0					0				101	103	1.77671	-0.0784458	0.556148	0.626133	0.920098	0.955068	1.63919	0.612644	0.958619	-0.051021	0.760197	0.953789	-0.570382	0.0416779	3.00752	0.160486
GLOM	chr2:20618570	HS1BP3	chr2_20616006_G_A	0					0				157	159	2.02269	-0.0919254	0.475551	0.513907	0.89865	0.955068	1.88315	0.507773	0.937924	-0.082335	0.558918	0.933025	0.9959	1.30896e-11	2.82771	0.140487
GLOM	chr2:32307694	YIPF4	chr2_32281894_C_CA	0					0				154	156	1.36904	0.125004	0.627691	0.371868	0.925427	0.955068	0.973867	0.732521	0.970005	0.147054	0.294351	0.933025	-0.61957	0.0104596	2.81683	0.139554
GLOM	chr2:34722572	LINC01320	chr2_34722450_T_C	0					0				122	124	2.77664	0.0368189	0.374992	0.814879	0.86456	0.973547	3.29446	0.296229	0.866325	0.00724019	0.963393	0.991224	1.09319	2.14011e-18	3.11733	0.156891
GLOM	chr2:34722590	LINC01320	chr2_34753024_T_G	0					1	LINC01320	0.936416	2_34947118_T_C	115	117	2.4819	-0.266651	0.473706	0.127731	0.89865	0.955068	2.30905	0.505738	0.937924	-0.247543	0.154244	0.933025	-0.647252	0.00378422	3.45162	0.173712
GLOM	chr2:37100957	EIF2AK2	chr2_37120522_AAAAG_A	0					0				99	101	1.99674	0.0856506	0.542926	0.630368	0.920098	0.955068	2.56059	0.453253	0.919756	0.0864498	0.637611	0.946594	-0.613022	0.033114	3.26937	0.177389
GLOM	chr2:37202435	CEBPZOS	chr2_37204497_TG_T	0					0				157	159	-3.24284	-0.0892799	0.248615	0.523079	0.86456	0.955068	-4.33646	0.14053	0.824635	-0.047028	0.745988	0.953789	-0.500751	0.0243557	2.79963	0.139474
GLOM	chr2:37202534	CEBPZOS	chr2_37204360_C_CTCTGCCT	0					0				155	157	-2.74155	-0.0939575	0.323027	0.507924	0.86456	0.955068	-3.13819	0.284762	0.866325	-0.0649517	0.662144	0.946594	0.710017	0.0107993	2.76467	0.141567
GLOM	chr2:61049496	PEX13	chr2_61005887_T_A	0					0				122	124	2.77023	0.0294504	0.363743	0.851299	0.86456	0.973547	2.61477	0.395036	0.90205	0.0396151	0.802581	0.953789	0.545138	0.0125626	3.03763	0.156745
GLOM	chr2:86499927	KDM3A;CHMP3	chr2_86495893_G_C	0					0				157	159	-5.76448	0.2612	0.0577119	0.0845804	0.853015	0.955068	-5.72829	0.0595833	0.774329	0.256937	0.0894381	0.933025	1.2323	6.37854e-47	3.01356	0.150436
GLOM	chr2:113569110	PGM5P4	chr2_113527660_C_A	0					0				156	159	2.92413	-0.0803437	0.313699	0.569599	0.86456	0.955068	2.78093	0.339615	0.876416	-0.0669564	0.636261	0.946594	1.06611	1.61402e-06	2.89238	0.140977
GLOM	chr2:113569192	PGM5P4	chr2_113527660_C_A	0					0				155	158	-0.51772	-0.101297	0.867981	0.509518	0.990311	0.955068	-1.41921	0.671486	0.962052	-0.0340671	0.835295	0.953789	0.634276	0.0408133	3.10908	0.153205
GLOM	chr2:127843852	POLR2D	chr2_127855807_A_G	0					0				135	136	8.77475	0.122131	0.00437398	0.428658	0.513302	0.955068	8.56966	0.00548551	0.555358	0.133505	0.3885	0.933025	1.08729	0.0159115	3.02293	0.153807
GLOM	chr2:131470031	NOC2LP2;TUBA3D	chr2_131469369_A_AT	0					1	TUBA3D;MZT2A	0.945636	2_132231301_AG_A	126	126	-1.06044	0.116793	0.716562	0.46177	0.975601	0.955068	-1.05505	0.719174	0.965558	0.116332	0.464891	0.933025	1.0794	7.73532e-08	2.91373	0.158173
GLOM	chr2:201164144	CFLAR	chr2_201114425_C_T	0					0				157	159	3.17245	-0.143239	0.239082	0.283962	0.86456	0.955068	2.69127	0.355431	0.89314	-0.0936313	0.521701	0.933025	-1.19753	0.00576256	2.68378	0.133203
GLOM	chr2:216038719	PECR	chr2_216038027_GTGAGCC_G	0					0				157	159	-2.6639	0.108307	0.330441	0.42307	0.86456	0.955068	-3.03387	0.272353	0.866325	0.13707	0.315638	0.933025	0.691483	9.81369e-06	2.72812	0.134824
GLOM	chr2:223757127	AP1S3	chr2_223784242_C_T	0					0				155	157	0.282474	0.17514	0.917816	0.20039	0.990311	0.955068	-0.18947	0.945721	0.986791	0.202232	0.142568	0.933025	0.967198	0.0466999	2.73278	0.136167
GLOM	chr2:223757318	AP1S3	chr2_223757170_T_C	0					0				156	158	1.66225	0.119229	0.543318	0.38324	0.920098	0.955068	0.78992	0.789022	0.972111	0.204088	0.162718	0.933025	-0.48746	0.00828354	2.72844	0.136333
GLOM	chr2:223757354	AP1S3	chr2_223756427_A_AG	0					0				157	159	2.85333	0.183022	0.30081	0.18302	0.86456	0.955068	2.35263	0.418073	0.918494	0.2617	0.0698215	0.933025	-0.567879	0.000282603	2.74794	0.136815
GLOM	chr2:227273549	MFF-DT	chr2_227270755_T_G	0					0				110	107	-2.69185	0.0446585	0.330371	0.765306	0.86456	0.964951	-2.17818	0.432957	0.919756	0.0569873	0.707419	0.951705	-1.07252	0.0276697	2.75204	0.14918
GLOM	chr3:10150974	VHL	chr3_10157162_C_T	0					0				105	104	-1.19876	0.137759	0.694273	0.436914	0.960049	0.955068	-1.19346	0.696975	0.962052	0.135778	0.442965	0.933025	-0.497809	0.0136573	3.04054	0.176445
GLOM	chr3:10151791	VHL	chr3_10139649_A_AT	0					0				157	159	1.37951	0.00825054	0.617641	0.951753	0.925427	0.982237	0.966605	0.731648	0.970005	0.03746	0.786349	0.953789	-0.578358	0.0051805	2.75759	0.136132
GLOM	chr3:10153299	VHL	chr3_10157756_C_T	0					0				109	110	-0.16346	0.183949	0.960981	0.287192	0.990311	0.955068	-0.969475	0.775116	0.972111	0.221088	0.205175	0.933025	-0.53726	0.00634237	3.33276	0.171914
GLOM	chr3:10153300	VHL	chr3_10161200_C_A	0					0				109	110	1.85086	0.191346	0.568512	0.25489	0.920098	0.955068	1.20869	0.712992	0.962052	0.227932	0.179251	0.933025	-0.554485	0.0148744	3.23488	0.167096
GLOM	chr3:155762997	C3orf33	chr3_155834201_G_A	0					0				147	148	-3.71485	0.0131397	0.14913	0.923135	0.86456	0.979473	-3.9999	0.12374	0.797435	0.0339853	0.804506	0.953789	0.554416	0.0420019	2.56061	0.135935
GLOM	chr3:156540497	SSR3	chr3_156538618_T_G	0					0				124	123	7.47634	0.157331	0.00708003	0.263543	0.513302	0.955068	7.45357	0.00766011	0.555358	0.165646	0.240921	0.933025	1.44536	1.53611e-19	2.72598	0.140018
GLOM	chr3:156541542	SSR3	chr3_156541028_T_C	0					0				157	159	1.82085	0.0574096	0.495685	0.665503	0.909801	0.955068	1.29247	0.642548	0.962052	0.106314	0.438673	0.933025	-0.513648	0.0391043	2.66598	0.132528
GLOM	chr3:156541552	SSR3	chr3_156541559_G_A	0					0				157	159	1.53034	0.0555567	0.585544	0.691438	0.924394	0.955068	1.06713	0.710717	0.962052	0.0923959	0.516807	0.933025	-0.491036	0.0174337	2.8002	0.139703
GLOM	chr3:156541574	SSR3	chr3_156541559_G_A	0					0				157	159	3.72959	-0.0435826	0.169087	0.74739	0.86456	0.964951	3.34445	0.237588	0.848249	0.00256988	0.985449	0.996298	-0.707044	2.13204e-10	2.69881	0.135065
GLOM	chr4:56460851	PAICS	chr4_56442824_C_T	0					0				156	158	1.9307	0.116294	0.452732	0.372436	0.89865	0.955068	1.28811	0.634678	0.962052	0.186134	0.173695	0.933025	-0.937177	9.59665e-05	2.5644	0.12999
GLOM	chr4:75916865	NAAA	chr4_75913714_C_T	0					0				127	127	0.865686	0.209682	0.773034	0.167383	0.988801	0.955068	0.899888	0.766239	0.972111	0.232787	0.126852	0.933025	0.965338	0.000132827	2.99466	0.150927
GLOM	chr4:75916940	NAAA	chr4_75915873_T_C	0					0				143	144	1.65261	0.238458	0.56104	0.11079	0.920098	0.955068	1.63946	0.565476	0.958619	0.236528	0.113746	0.933025	1.03375	0.000784385	2.83583	0.148548
GLOM	chr4:75917659	NAAA	chr4_75924996_A_AT	0					0				150	151	3.20599	0.0754747	0.249191	0.577869	0.86456	0.955068	3.27584	0.23931	0.848249	0.0717557	0.595009	0.934852	-0.513634	0.0286824	2.77065	0.135309
GLOM	chr4:75917693	NAAA	chr4_75923696_C_T	0					0				147	148	-0.296463	0.163588	0.918007	0.244942	0.990311	0.955068	-0.319067	0.911943	0.986791	0.16609	0.235892	0.933025	-0.665689	0.000301629	2.87454	0.140094
GLOM	chr4:75917761	NAAA	chr4_75918176_G_A	0					0				149	150	3.73685	-0.0387354	0.184153	0.778729	0.86456	0.965092	3.50617	0.215586	0.848249	-0.0204969	0.881627	0.97248	-0.777944	5.99271e-05	2.79975	0.137595
GLOM	chr4:88261972	PPM1K	chr4_88333835_G_A	0					0				150	151	1.60752	-0.183827	0.547178	0.169873	0.920098	0.955068	1.59807	0.550779	0.958619	-0.182816	0.173139	0.933025	0.920971	0.0349924	2.66383	0.13324
GLOM	chr4:155733600	GUCY1A1	chr4_155725113_T_G	0					0				109	112	6.9503	-0.186493	0.0264553	0.26371	0.761997	0.955068	6.6145	0.0321737	0.774329	-0.182291	0.277503	0.933025	-1.03338	1.29046e-09	3.08469	0.16594
GLOM	chr5:32228643	MTMR12	chr5_32237517_C_CT	0					0				155	157	0.383478	0.161669	0.889912	0.24095	0.990311	0.955068	0.0910561	0.974021	0.991109	0.174898	0.205354	0.933025	0.632934	0.000404033	2.76563	0.137314
GLOM	chr5:55164336	GPX8	chr5_55150222_A_G	0					0				157	159	-2.33839	-0.0665221	0.381599	0.616965	0.86456	0.955068	-3.26508	0.242053	0.848249	-0.0207318	0.881616	0.97248	-0.708595	0.00390834	2.66456	0.132724
GLOM	chr5:113025589	MCC	chr5_113025575_C_CAA	0					0				101	102	1.99128	-0.17669	0.561847	0.243192	0.920098	0.955068	1.97086	0.566445	0.958619	-0.169768	0.260004	0.933025	1.01446	1.09606e-08	3.42006	0.150428
GLOM	chr5:126544160	ALDH7A1	chr5_126543857_C_T	0					0				156	158	1.27392	-0.174307	0.631843	0.187198	0.925427	0.955068	1.30871	0.623323	0.958619	-0.176773	0.180757	0.933025	0.647149	0.000284011	2.65321	0.131547
GLOM	chr5:126625390	PHAX	chr5_126625389_A_G	0					0				157	159	2.62627	0.0536206	0.340313	0.694894	0.86456	0.955068	2.5401	0.357256	0.89314	0.0599337	0.660832	0.946594	-1.49115	1.94804e-10	2.74527	0.136445
GLOM	chr5:134900409	TXNDC15	chr5_134883989_C_T	0					0				155	156	-0.346714	0.138338	0.896731	0.309424	0.990311	0.955068	-0.452578	0.86841	0.974295	0.174871	0.209954	0.933025	1.46414	2.53557e-13	2.66663	0.135628
GLOM	chr5:151268176	GM2A	chr5_151268896_G_A	0					1	GM2A	0.98298	5_150658987_T_C	156	156	3.47768	-0.0165969	0.203173	0.902863	0.86456	0.979473	3.36361	0.221304	0.848249	-0.00437041	0.97445	0.996298	-0.714933	0.00036675	2.72055	0.135753
GLOM	chr6:33005300	HLA-DOA	chr6_33012203_A_C	0					0				154	156	0.806912	-0.0624109	0.76676	0.643909	0.988801	0.955068	0.347363	0.90089	0.986791	-0.0357942	0.794842	0.953789	0.756342	0.00609602	2.71526	0.134738
GLOM	chr6:33005742	HLA-DOA	chr6_33005736_C_G	0					0				156	158	-4.24609	0.00297507	0.115135	0.982238	0.86456	0.999187	-5.0832	0.0658892	0.774329	0.0383116	0.779488	0.953789	-0.934542	3.20078e-19	2.67896	0.133405
GLOM	chr6:33005797	HLA-DOA	chr6_33005736_C_G	0					0				156	158	-2.42255	0.0103654	0.371402	0.93827	0.86456	0.979751	-3.15854	0.256028	0.866325	0.0472325	0.730721	0.953789	-0.578248	0.000884671	2.70189	0.133615
GLOM	chr6:33005854	HLA-DOA	chr6_33005822_C_T	0					0				156	159	0.2085	-0.168969	0.940267	0.215618	0.990311	0.955068	-0.604006	0.835559	0.972111	-0.135389	0.337956	0.933025	-0.781368	0.0171011	2.77767	0.135876
GLOM	chr6:33300472	TAPBP	chr6_33264248_C_T	0					0				157	159	-4.13479	-0.0141206	0.164114	0.923932	0.86456	0.979473	-5.24857	0.089649	0.774329	0.0342449	0.822791	0.953789	-0.534657	0.00651947	2.95691	0.147636
GLOM	chr6:33301511	TAPBP	chr6_33304189_G_A	0					0				157	159	0.387018	-0.176909	0.889554	0.196859	0.990311	0.955068	0.178757	0.949109	0.986791	-0.162903	0.236254	0.933025	1.09255	0.0106331	2.7821	0.136467
GLOM	chr6:70589050	SDHAF4	chr6_70601359_G_A	0					0				125	125	6.8308	0.0279858	0.0245809	0.85804	0.761997	0.973547	6.43695	0.0363456	0.774329	0.0628992	0.688187	0.951705	-0.468025	0.0466999	2.99875	0.156109
GLOM	chr6:70589346	SDHAF4	chr6_70586811_G_C	0					0				157	159	0.127756	-0.102415	0.963912	0.464382	0.990311	0.955068	-0.179106	0.94988	0.986791	-0.0790536	0.576149	0.933025	-0.631856	0.000183567	2.81886	0.139617
GLOM	chr6:70589350	SDHAF4	chr6_70589235_A_G	0					0				157	159	-0.128242	-0.150457	0.963202	0.273808	0.990311	0.955068	-1.19743	0.690481	0.962052	-0.104996	0.47527	0.933025	-0.583485	4.97176e-06	2.77491	0.13698
GLOM	chr6:70589351	SDHAF4	chr6_70586811_G_C	0					0				157	159	1.02989	-0.18695	0.711101	0.173719	0.972733	0.955068	0.269344	0.927367	0.986791	-0.149746	0.301012	0.933025	0.4556	0.0398264	2.77528	0.13677
GLOM	chr6:87514140	RARS2	chr6_87542151_T_A	0					0				157	159	1.09375	-0.12029	0.682188	0.364306	0.957781	0.955068	1.00071	0.708447	0.962052	-0.11613	0.380632	0.933025	-1.06556	7.04198e-22	2.66577	0.13219
GLOM	chr6:89130953	SRSF12;PM20D2	chr6_89159014_G_A	0					0				151	154	-3.50438	0.080833	0.249063	0.58903	0.86456	0.955068	-3.70895	0.228086	0.848249	0.110297	0.463515	0.933025	0.728668	1.67958e-07	3.02779	0.149288
GLOM	chr6:89130954	SRSF12;PM20D2	chr6_89159014_G_A	0					0				151	154	-5.67609	0.0611713	0.0683556	0.694853	0.853015	0.955068	-5.93866	0.0596793	0.774329	0.0940214	0.549409	0.933025	0.566673	0.000813562	3.09033	0.155627
GLOM	chr6:89131453	SRSF12;PM20D2	chr6_89131997_G_A	0					0				148	151	-3.82236	0.132518	0.216875	0.390867	0.86456	0.955068	-3.98794	0.205095	0.848249	0.169082	0.277446	0.933025	-0.608973	0.000425154	3.08117	0.153967
GLOM	chr6:89636900	LYRM2	chr6_89634437_C_A	0					0				157	159	3.43059	0.0449145	0.22262	0.748173	0.86456	0.964951	2.94446	0.337883	0.876416	0.137966	0.368041	0.933025	0.553621	0.0149685	2.801	0.139641
GLOM	chr6:133897115	TCF21	chr6_133893387_C_G	1	Blood urea nitrogen	Stanzick KJ et al. Nat Commun. 2021	0.905119	chr6_133888699_T_C	0				120	125	-4.05633	0.1168	0.223819	0.473412	0.86456	0.955068	-4.99451	0.145022	0.824635	0.146238	0.373579	0.933025	0.572567	0.00553759	3.3158	0.162378
GLOM	chr6:133897144	TCF21	chr6_133893387_C_G	1	Blood urea nitrogen	Stanzick KJ et al. Nat Commun. 2021	0.95421	chr6_133888699_T_C	0				122	126	-2.38249	0.0430263	0.466501	0.785861	0.89865	0.969786	-2.51051	0.445822	0.919756	0.0464689	0.769088	0.953789	0.577626	0.0034466	3.26066	0.158
GLOM	chr6:133897176	TCF21	chr6_133893387_C_G	1	Blood urea nitrogen	Stanzick KJ et al. Nat Commun. 2021	0.99957	chr6_133888699_T_C	0				121	125	0.550586	0.0507115	0.867913	0.754009	0.990311	0.964951	0.297999	0.930016	0.986791	0.0843605	0.606451	0.940485	0.830546	1.65579e-09	3.30296	0.161447
GLOM	chr6:133897198	TCF21	chr6_133888699_T_C	1	Blood urea nitrogen	Stanzick KJ et al. Nat Commun. 2021	0.999552	chr6_133888699_T_C	0				120	124	-1.72905	0.0452772	0.596075	0.774618	0.924394	0.965092	-2.13962	0.522861	0.942454	0.0852257	0.596371	0.934852	0.715626	3.42654e-05	3.25253	0.157749
GLOM	chr6:133897201	TCF21	chr6_133893387_C_G	1	Blood urea nitrogen	Stanzick KJ et al. Nat Commun. 2021	0.999474	chr6_133888699_T_C	0				120	124	1.02326	-0.121838	0.756785	0.449701	0.986667	0.955068	0.609591	0.861491	0.972111	-0.0709181	0.674555	0.949616	0.721802	4.44835e-06	3.29577	0.160625
GLOM	chr6:133897237	TCF21	chr6_133893387_C_G	1	Blood urea nitrogen	Stanzick KJ et al. Nat Commun. 2021	0.99721	chr6_133888699_T_C	0				122	126	0.0779732	-0.0271464	0.980229	0.858248	0.990475	0.973547	-0.114778	0.971566	0.991109	-0.00973505	0.949105	0.990909	0.673881	0.0001474	3.13934	0.151654
GLOM	chr6:133897249	TCF21	chr6_133893387_C_G	1	Blood urea nitrogen	Stanzick KJ et al. Nat Commun. 2021	0.997412	chr6_133888699_T_C	0				119	123	0.650614	0.0301053	0.843392	0.848983	0.990311	0.973547	0.33396	0.920306	0.986791	0.0591687	0.708856	0.951705	0.590825	0.00249719	3.28546	0.157741
GLOM	chr6:135672313	LINC00271	chr6_135585021_AAC_A	1	Pediatric steroid-sensitive nephrotic syndrome	Barry A et al. Nat Commun. 2023	0.868188	chr6_135588658_T_C	0				116	115	-3.62872	0.0253321	0.219718	0.876942	0.86456	0.978128	-3.62933	0.22184	0.848249	0.0265958	0.870831	0.971311	0.591494	0.0305924	2.93925	0.163196
GLOM	chr6:158977081	RSPH3	chr6_158957884_T_C	0					0				157	159	-0.045172	0.173383	0.986825	0.199432	0.993678	0.955068	-0.488724	0.860725	0.972111	0.206095	0.131585	0.933025	0.646165	0.000498678	2.73087	0.13452
GLOM	chr6:159680770	SOD2	chr6_159691606_A_G	0					0				155	156	4.24025	-0.0253453	0.125966	0.855128	0.86456	0.973547	4.29889	0.12126	0.797435	-0.0355977	0.797768	0.953789	-0.516629	0.0193153	2.75507	0.138573
GLOM	chr7:38724696	VPS41	chr7_38718136_G_A	0					0				129	131	-3.10867	0.177336	0.313687	0.224733	0.86456	0.955068	-3.26285	0.292056	0.866325	0.181104	0.216916	0.933025	1.57305	9.79464e-09	3.07242	0.145325
GLOM	chr7:44014100	POLR2J4	chr7_44019944_A_AT	0					0				155	157	4.66371	-0.0548052	0.0826991	0.689635	0.853015	0.955068	4.63345	0.0853124	0.774329	-0.0477418	0.727847	0.953789	-0.446381	0.0164216	2.66907	0.136965
GLOM	chr7:44014101	POLR2J4	chr7_44019944_A_AT	0					0				155	157	1.34664	-0.0637181	0.615193	0.641244	0.925427	0.955068	1.16632	0.665509	0.962052	-0.0441382	0.748519	0.953789	-0.498922	0.000863842	2.67317	0.136463
GLOM	chr7:44801789	PPIA	chr7_44770178_G_A	0					0				157	159	3.29292	0.0751235	0.266989	0.609111	0.86456	0.955068	3.08132	0.301726	0.866325	0.0909213	0.53682	0.933025	1.0848	0.0165188	2.95527	0.146603
GLOM	chr7:44801890	PPIA	chr7_44824293_C_CA	0					0				157	159	6.31083	0.0748502	0.0355177	0.620293	0.761997	0.955068	6.26936	0.0552709	0.774329	0.168682	0.300768	0.933025	-1.07892	3.70966e-06	2.97406	0.150764
GLOM	chr7:44802329	PPIA	chr7_44824293_C_CA	0					0				157	159	1.01857	0.165869	0.733043	0.261522	0.986667	0.955068	-0.0390946	0.990506	0.997384	0.287866	0.0744339	0.933025	-1.23702	1.92968e-08	2.98064	0.147168
GLOM	chr7:56011371	PSPH	chr7_56053188_G_A	0					0				157	158	-3.52846	-0.197793	0.192435	0.142029	0.86456	0.955068	-3.66574	0.17666	0.848249	-0.189345	0.160284	0.933025	-0.691143	1.18264e-05	2.69467	0.133993
GLOM	chr7:56011380	PSPH	chr7_56010613_C_T	0					0				157	158	-1.08205	-0.100886	0.688608	0.451378	0.960049	0.955068	-1.43687	0.598643	0.958619	-0.0784655	0.562891	0.933025	1.10207	0.0055382	2.69477	0.133603
GLOM	chr7:56011417	PSPH	chr7_56024804_C_CT	1	Creatinine-based eGFR	Liu H et al. Science. 2025	0.804431	chr7_56071486_G_C	0				154	155	1.92816	0.0526944	0.477338	0.70118	0.89865	0.955832	1.57962	0.567377	0.958619	0.0796075	0.567895	0.933025	0.468744	0.0303766	2.70638	0.137051
GLOM	chr7:66740100	RABGEF1	chr7_66671030_T_G	0					0				157	159	5.82512	-0.193722	0.032699	0.156494	0.761997	0.955068	5.5871	0.0441781	0.774329	-0.16846	0.226203	0.933025	-0.523804	0.00803577	2.70163	0.136026
GLOM	chr7:128457759	HILPDA	chr7_128513855_T_A	0					0				157	159	-1.25209	-0.0610763	0.641771	0.648759	0.935244	0.955068	-1.84877	0.50318	0.937924	-0.0328778	0.809256	0.953789	-0.800226	0.0258461	2.68581	0.133818
GLOM	chr7:135733484	FAM180A	chr7_135736800_T_C	0					0				103	102	-3.04732	0.182945	0.377566	0.286838	0.86456	0.955068	-4.15055	0.255489	0.866325	0.254462	0.160669	0.933025	-0.743035	2.50738e-06	3.43698	0.17077
GLOM	chr7:135733574	FAM180A	chr7_135721156_A_G	0					0				107	107	1.41386	0.264472	0.656032	0.0945966	0.946514	0.955068	0.844742	0.798083	0.972111	0.308062	0.0606681	0.933025	-0.594202	0.0196399	3.16458	0.156664
GLOM	chr7:135733593	FAM180A	chr7_135723556_G_C	0					0				113	112	-2.24014	0.102332	0.4766	0.539536	0.89865	0.955068	-2.81788	0.379738	0.899911	0.131589	0.438827	0.933025	-0.515564	0.025157	3.13573	0.166234
GLOM	chr8:11842917	CTSB	chr8_11854593_T_TTCAAACAATTCTTGTG	1	Creatinine-based eGFR	Liu H et al. Science. 2025	0.845939	chr8_11816476_G_C	1	CTSB	0.949425	8_11701933_T_C	157	159	0.243644	-0.0335814	0.929048	0.806325	0.990311	0.973547	0.212298	0.938221	0.986791	-0.0293364	0.830221	0.953789	-0.737765	0.00129574	2.73156	0.136729
GLOM	chr8:11843060	CTSB	chr8_11857591_A_T	0					0				157	159	-3.59598	-0.0678175	0.186276	0.618528	0.86456	0.955068	-3.60207	0.185944	0.848249	-0.0646724	0.634471	0.946594	-0.642356	0.0151624	2.70806	0.135912
GLOM	chr8:11843198	CTSB	chr8_11843218_A_C	0					0				157	159	5.01617	-0.133149	0.0663936	0.332336	0.853015	0.955068	4.80931	0.102472	0.788512	-0.0878804	0.546245	0.933025	-0.702596	8.38659e-09	2.71217	0.136902
GLOM	chr8:11843219	CTSB	chr8_11843218_A_C	0					0				157	159	3.87301	0.101708	0.1651	0.468111	0.86456	0.955068	3.5702	0.208162	0.848249	0.126091	0.371658	0.933025	-0.998576	2.22739e-21	2.77622	0.139821
GLOM	chr8:11843228	CTSB	chr8_11845988_G_T	1	Creatinine-based eGFR	Liu H et al. Science. 2025	0.935916	chr8_11816476_G_C	1	CTSB	0.96117	8_11701933_T_C	157	159	5.24315	-0.119978	0.0746079	0.420857	0.853015	0.955068	4.95114	0.0983377	0.788512	-0.0961154	0.522986	0.933025	0.999849	9.09841e-14	2.91995	0.148641
GLOM	chr8:11844025	CTSB	chr8_11844019_TCTCA_T	0					0				157	159	1.04163	-0.0551766	0.724375	0.705338	0.98163	0.955832	0.686027	0.818528	0.972111	-0.0344513	0.814471	0.953789	1.63842	1.2421e-12	2.94835	0.145642
GLOM	chr8:11844027	CTSB	chr8_11844019_TCTCA_T	0					0				157	159	3.66992	-0.145459	0.194753	0.301645	0.86456	0.955068	3.36463	0.241661	0.848249	-0.121957	0.391931	0.933025	1.43381	5.55128e-06	2.81741	0.140335
GLOM	chr8:73061956	TERF1;SBSPON	chr8_73053199_G_GGTTTTGTTTTGTTTT	0					0				151	154	-3.07507	0.0894081	0.286629	0.53646	0.86456	0.955068	-3.05194	0.291753	0.866325	0.0821917	0.56879	0.933025	0.614292	0.00109547	2.87499	0.144285
GLOM	chr8:73061989	TERF1;SBSPON	chr8_73053741_G_T	0					0				146	149	-1.04442	-0.132882	0.710262	0.362772	0.972733	0.955068	-1.11743	0.713156	0.962052	-0.0675455	0.665547	0.946594	-0.66335	1.61698e-05	2.80545	0.145529
GLOM	chr8:73062011	TERF1;SBSPON	chr8_73071755_A_*	0					0				149	152	-3.02764	0.0790837	0.278061	0.585225	0.86456	0.955068	-3.44472	0.232487	0.848249	0.12598	0.394655	0.933025	0.515549	0.025133	2.78033	0.144572
GLOM	chr8:73062019	TERF1;SBSPON	chr8_73062545_G_A	0					0				149	152	-4.65202	0.11903	0.0823587	0.390657	0.853015	0.955068	-4.68783	0.0811768	0.774329	0.120294	0.38449	0.933025	0.987976	9.49069e-16	2.65859	0.138237
GLOM	chr8:73062539	TERF1;SBSPON	chr8_73046483_G_A	0					0				146	149	-2.91298	-0.0488642	0.301884	0.733971	0.86456	0.964951	-3.91118	0.212052	0.848249	0.0352068	0.823785	0.953789	-0.510762	0.025157	2.81085	0.143494
GLOM	chr8:73062582	TERF1;SBSPON	chr8_73068679_G_A	0					0				147	150	-4.674	0.141839	0.0931971	0.318139	0.853015	0.955068	-4.73873	0.0907834	0.774329	0.156464	0.270699	0.933025	0.525991	0.00551111	2.76478	0.141575
GLOM	chr8:73065586	SBSPON	chr8_73064266_C_G	0					0				154	157	1.77276	0.0944636	0.519957	0.494213	0.920098	0.955068	1.16621	0.685289	0.962052	0.146284	0.304914	0.933025	0.601165	0.0352163	2.74848	0.137836
GLOM	chr9:44952	FAM138A;PGM5P3-AS1	chr9_41644_C_CT	0					0				137	139	3.65154	-0.169942	0.211971	0.2474	0.86456	0.955068	4.04043	0.186107	0.848249	-0.160599	0.297332	0.933025	-0.515802	0.00335193	2.9108	0.146255
GLOM	chr9:112684445	INIP	chr9_112685202_C_T	0					0				151	153	-0.576774	0.127119	0.831259	0.355417	0.990311	0.955068	-0.684769	0.804095	0.972111	0.150236	0.282913	0.933025	1.09414	0.0243557	2.70175	0.137109
GLOM	chr9:112684467	INIP	chr9_112645021_GCT_G	0					0				152	154	1.98856	0.239299	0.456945	0.0769046	0.89865	0.955068	1.99082	0.462358	0.919756	0.257709	0.0589348	0.933025	0.549148	0.00279982	2.66589	0.134309
GLOM	chr9:123104003	RABGAP1	chr9_123196715_T_C	0					0				157	159	-4.59399	-0.0232967	0.0879175	0.862088	0.853015	0.973547	-4.69577	0.0815817	0.774329	-0.0198627	0.88211	0.97248	0.916016	4.76349e-12	2.67416	0.133875
GLOM	chr9:128309254	TRUB2	chr9_128313535_CA_C	0					0				157	159	0.28635	-0.0759458	0.921289	0.597088	0.990311	0.955068	-0.705279	0.820907	0.972111	-0.0147281	0.923949	0.986504	-0.727191	0.000119933	2.893	0.143367
GLOM	chr9:129827800	C9orf78	chr9_129827327_T_C	0					0				157	159	1.10019	-0.085411	0.683454	0.521886	0.957781	0.955068	1.13672	0.673869	0.962052	-0.0852781	0.521915	0.933025	1.17081	1.18108e-39	2.69281	0.133047
GLOM	chr9:136441145	SEC16A	chr9_136441147_A_G	0					0				156	158	0.625891	0.27029	0.820745	0.0459789	0.990311	0.955068	0.505565	0.85517	0.972111	0.277114	0.0403801	0.933025	0.638313	0.000237924	2.75728	0.134304
GLOM	chr10:12121024	DHTKD1	chr10_12098621_G_A	0					0				156	158	-2.7443	-0.131713	0.306932	0.32309	0.86456	0.955068	-2.88104	0.284776	0.866325	-0.118748	0.373675	0.933025	0.879348	5.55128e-06	2.67667	0.132851
GLOM	chr10:28523674	WAC-AS1	chr10_28538914_C_T	0					0				121	121	0.0170614	0.13168	0.995358	0.400682	0.996314	0.955068	0.173644	0.952763	0.986791	0.128292	0.415377	0.933025	0.566252	0.0231986	2.92613	0.156085
GLOM	chr10:28523689	WAC-AS1	chr10_28539838_C_T	0					0				129	129	2.58613	0.11113	0.377763	0.465224	0.86456	0.955068	2.58498	0.376483	0.899911	0.113077	0.457775	0.933025	0.660909	0.00288001	2.92109	0.151686
GLOM	chr10:49973592	TIMM23B-AGAP6	chr10_49904917_A_AAAAT	1	Creatinine-based eGFR	Liu H et al. Science. 2025	0.994588	chr10_49920616_G_A	0				141	142	2.96591	0.0941989	0.265257	0.512514	0.86456	0.955068	2.86443	0.288685	0.866325	0.109171	0.45289	0.933025	0.72804	2.16878e-06	2.65089	0.143442
GLOM	chr10:49973602	TIMM23B-AGAP6	chr10_50019987_T_G	1	Creatinine-based eGFR	Liu H et al. Science. 2025	0.919937	chr10_49920616_G_A	0				143	144	2.09857	0.0135231	0.431151	0.925206	0.89865	0.979473	1.93972	0.485784	0.922433	0.040281	0.788704	0.953789	0.619549	8.82039e-06	2.65767	0.143779
GLOM	chr10:68283884	PBLD	chr10_68274206_A_G	0					1	PBLD	0.947096	10_70043190_C_T	157	159	-1.83998	-0.000429837	0.512388	0.997507	0.920098	0.999187	-2.071	0.46305	0.919756	0.0151932	0.912318	0.98354	-0.64853	0.000657381	2.80177	0.137341
GLOM	chr10:68283885	PBLD	chr10_68284274_T_C	0					1	PBLD	0.950424	10_70043190_C_T	157	159	2.11104	-0.0723314	0.448178	0.598264	0.89865	0.955068	1.81576	0.518823	0.942454	-0.0519225	0.707268	0.951705	-0.551613	0.0165188	2.77588	0.136983
GLOM	chr10:72235358	ANAPC16	chr10_72243278_G_A	0					0				152	154	-0.394829	0.163897	0.892596	0.252046	0.990311	0.955068	-0.704949	0.812382	0.972111	0.198564	0.17082	0.933025	1.18141	0.00151405	2.91899	0.142518
GLOM	chr10:80432520	PRXL2A	chr10_80435599_A_C	2	Cystatin-C-based eGFR; Creatinine-based eGFR	Stanzick KJ et al. Nat Commun. 2021; Liu H et al. Science. 2025	0.980611	chr10_80437154_C_A	0				157	159	2.07098	0.0445538	0.459155	0.750021	0.89865	0.964951	1.69939	0.550638	0.958619	0.069078	0.624081	0.946594	0.630483	0.000975421	2.79035	0.139579
GLOM	chr10:80432547	PRXL2A	chr10_80436260_G_A	1	Cystatin-C-based eGFR	Stanzick KJ et al. Nat Commun. 2021	0.921968	chr10_80437154_C_A	0				157	159	4.68981	0.189746	0.0915033	0.176749	0.853015	0.955068	4.4163	0.117818	0.797435	0.217939	0.123627	0.933025	1.14182	2.85818e-16	2.76092	0.1398
GLOM	chr10:80432562	PRXL2A	chr10_80435570_A_ACTC	2	Cystatin-C-based eGFR; Creatinine-based eGFR	Stanzick KJ et al. Nat Commun. 2021; Liu H et al. Science. 2025	0.954622	chr10_80437154_C_A	0				157	159	-0.268986	-0.038055	0.920918	0.775804	0.990311	0.965092	-0.839036	0.763255	0.972111	-0.00837769	0.950824	0.990909	0.626483	0.00246087	2.70478	0.133382
GLOM	chr10:80432596	PRXL2A	chr10_80435599_A_C	1	Cystatin-C-based eGFR	Stanzick KJ et al. Nat Commun. 2021	0.909089	chr10_80437154_C_A	0				157	159	-0.6185	-0.0932957	0.820237	0.489764	0.990311	0.955068	-0.869872	0.750818	0.972111	-0.0773954	0.568262	0.933025	0.56023	0.0102619	2.71692	0.134742
GLOM	chr10:97612129	HOGA1	chr10_97615283_T_C	0					0				155	157	2.00105	-0.122776	0.464316	0.36317	0.89865	0.955068	1.45827	0.60808	0.958619	-0.0835842	0.550744	0.933025	-0.56113	0.0090812	2.72734	0.134597
GLOM	chr11:767865	GATD1	chr11_763314_GCCCCGCCCTCACCTGT_*	0					0				157	159	-2.15304	-0.211568	0.425084	0.112223	0.89865	0.955068	-2.23468	0.408428	0.911108	-0.207655	0.118634	0.933025	0.526403	0.00639764	2.69178	0.132419
GLOM	chr11:43856847	HSD17B12	chr11_43847087_TAG_T	0					0				101	103	-1.91976	0.247259	0.559464	0.133218	0.920098	0.955068	-2.59647	0.425901	0.919756	0.277874	0.0915067	0.933025	-0.589755	0.000262843	3.27719	0.163231
GLOM	chr11:43856863	HSD17B12	chr11_43854885_A_G	0					0				103	104	1.56813	0.277945	0.62862	0.09516	0.925427	0.955068	-0.288738	0.930955	0.986791	0.362906	0.0361991	0.933025	0.552665	0.00132721	3.2314	0.164879
GLOM	chr11:74456220	KCNE3	chr11_74455821_G_A	0					0				114	114	2.83774	-0.0984476	0.340002	0.5703	0.86456	0.955068	3.37339	0.266098	0.866325	-0.0954301	0.588638	0.934852	-0.63399	5.45337e-06	2.9604	0.172892
GLOM	chr11:74456263	KCNE3	chr11_74455814_A_G	0					0				125	126	0.0140012	-0.00173224	0.996314	0.9917	0.996314	0.999187	-0.00906645	0.997603	0.997603	-0.00174544	0.991673	0.996298	0.618635	0.000137552	3.02399	0.166168
GLOM	chr11:74456269	KCNE3	chr11_74455821_G_A	0					0				127	128	-0.803856	-0.100003	0.784221	0.520914	0.988801	0.955068	-0.71153	0.809479	0.972111	-0.0945484	0.546245	0.933025	-0.466612	0.00280271	2.92895	0.155317
GLOM	chr12:2939563	TULP3	chr12_2945524_AT_A	0					0				156	158	2.14297	0.157935	0.454285	0.259034	0.89865	0.955068	2.13845	0.455773	0.919756	0.153962	0.27074	0.933025	1.4246	9.40452e-10	2.85618	0.139392
GLOM	chr12:64143668	SRGAP1	chr12_64143710_CACAGGAGGA_C	0					0				140	143	-0.0762344	-0.227945	0.978541	0.105909	0.990475	0.955068	-0.505616	0.861262	0.972111	-0.200874	0.162511	0.933025	-0.957313	1.4787e-09	2.8288	0.140022
GLOM	chr12:68765654	SLC35E3	chr12_68765620_G_GTA	0					0				137	138	-0.236662	-0.257938	0.936234	0.084573	0.990311	0.955068	-0.0163218	0.995573	0.997603	-0.264757	0.0744711	0.933025	0.505318	0.0124336	2.95227	0.14839
GLOM	chr12:68765662	SLC35E3	chr12_68765622_A_G	0					0				137	138	-2.33143	-0.0481355	0.447395	0.759821	0.89865	0.964951	-2.25969	0.458264	0.919756	-0.0669357	0.669144	0.946594	0.780799	0.000228898	3.0591	0.157115
GLOM	chr12:68765664	SLC35E3	chr12_68765608_A_G	0					0				137	138	3.28482	-0.186401	0.273465	0.222089	0.86456	0.955068	2.67253	0.373877	0.899911	-0.157222	0.303503	0.933025	0.982783	1.07914e-09	2.98653	0.151921
GLOM	chr12:68843262	MDM2	chr12_68837854_A_AT	0					0				153	155	4.11656	-0.0369386	0.138638	0.794671	0.86456	0.973547	3.9849	0.153281	0.843259	-0.0288554	0.838914	0.953789	-0.567922	0.000203289	2.76428	0.141674
GLOM	chr12:68843263	MDM2	chr12_68837854_A_AT	0					0				153	155	2.51406	-0.187237	0.381584	0.19877	0.86456	0.955068	2.21365	0.447289	0.919756	-0.166989	0.256082	0.933025	-0.920318	1.12517e-11	2.86441	0.145037
GLOM	chr12:71702545	TMEM19	chr12_71703296_G_A	0					0				127	126	-2.94187	0.188332	0.277495	0.199459	0.86456	0.955068	-2.68696	0.343347	0.876416	0.178417	0.246181	0.933025	-1.03585	0.00803577	2.69637	0.145942
GLOM	chr12:93503461	MRPL42	chr12_93472754_A_T	0					0				146	148	-0.937691	0.241106	0.745382	0.0892309	0.986667	0.955068	-1.5519	0.600987	0.958619	0.273226	0.0570752	0.933025	0.90821	1.58084e-05	2.8817	0.140872
GLOM	chr12:122769164	DENR	chr12_122744998_C_T	0					0				157	159	3.22291	-0.107369	0.233449	0.428477	0.86456	0.955068	2.75186	0.342995	0.876416	-0.0576343	0.690177	0.951705	0.708865	0.00101027	2.69374	0.135231
GLOM	chr12:122769176	DENR	chr12_122773480_C_CAA	0					0				157	159	0.240585	0.0483893	0.931244	0.73058	0.990311	0.964951	-0.695122	0.816088	0.972111	0.11985	0.421639	0.933025	0.823406	0.00921983	2.78367	0.140258
GLOM	chr12:122769194	DENR	chr12_122773480_C_CAA	0					0				155	157	2.42116	0.103429	0.395714	0.467591	0.882747	0.955068	1.79785	0.564617	0.958619	0.204998	0.184062	0.933025	1.03834	1.09987e-05	2.84231	0.142015
GLOM	chr13:24035843	SPATA13	chr13_24029583_C_T	0					0				126	132	1.57928	-0.129885	0.602231	0.398139	0.925427	0.955068	1.50385	0.622088	0.958619	-0.116975	0.446822	0.933025	0.68502	0.000890196	3.02182	0.153179
GLOM	chr14:24444649	LOC101927045	chr14_24453801_C_T	0					0				98	95	-0.273853	-0.312686	0.933783	0.0759236	0.990311	0.955068	-0.325161	0.922167	0.986791	-0.303295	0.0882267	0.933025	0.797663	0.0018051	3.28659	0.174026
GLOM	chr14:57996875	SLC35F4;ARMH4	chr14_57998423_T_C	0					0				154	157	3.82646	0.0442938	0.167331	0.749415	0.86456	0.964951	3.74715	0.180213	0.848249	0.0630389	0.650746	0.946594	0.834741	0.000475401	2.75714	0.138414
GLOM	chr14:57996956	SLC35F4;ARMH4	chr14_58000079_C_G	0					0				154	157	4.53376	-0.0586639	0.114091	0.680988	0.86456	0.955068	4.46354	0.122483	0.797435	-0.0409086	0.775276	0.953789	-0.553799	0.00288001	2.85192	0.142411
GLOM	chr14:58000745	ARMH4	chr14_57996744_G_A	0					0				155	158	1.57735	-0.175755	0.594705	0.229986	0.924394	0.955068	1.63157	0.583015	0.958619	-0.178024	0.222851	0.933025	1.29321	2.4332e-31	2.95822	0.145811
GLOM	chr14:74735732	FCF1	chr14_74650296_CT_C	0					0				103	100	2.4363	0.0662582	0.445194	0.662456	0.89865	0.955068	2.74438	0.402351	0.904509	0.0483301	0.75598	0.953789	0.76382	0.0437073	3.17758	0.151284
GLOM	chr14:92118874	NDUFB1	chr14_92120986_C_A	0					1	NDUFB1	0.965384	14_92605747_T_C	146	147	4.65298	-0.0612996	0.0998598	0.678306	0.853015	0.955068	4.79125	0.0906676	0.774329	-0.0671576	0.649374	0.946594	0.740166	2.66003e-06	2.80837	0.147474
GLOM	chr15:41298662	OIP5-AS1	chr15_41321927_AT_*	1	Cystatin-C-based eGFR	Stanzick KJ et al. Nat Commun. 2021	0.820406	chr15_41313434_G_A	0				157	159	2.97651	-0.118622	0.285756	0.394028	0.86456	0.955068	2.88696	0.301396	0.866325	-0.111661	0.422171	0.933025	0.4727	0.0445491	2.77821	0.13877
GLOM	chr15:41581110	TYRO3	chr15_41575584_A_T	1	Urinary albumin-to-creatinine ratio	Teumer A et al. Nat Commun. 2019	0.977838	chr15_41564882_A_G	0				103	104	-0.477642	0.100507	0.878711	0.551729	0.990311	0.955068	-0.926324	0.776284	0.972111	0.136542	0.435125	0.933025	-0.770192	6.19932e-10	3.12136	0.168263
GLOM	chr15:41581111	TYRO3	chr15_41575584_A_T	0					0				104	106	-0.995026	0.0589773	0.755987	0.735256	0.986667	0.964951	-1.91918	0.583559	0.958619	0.11334	0.549066	0.933025	-0.459442	0.0343232	3.19264	0.17391
GLOM	chr15:42532150	SNAP23	chr15_42532278_A_G	0					0				157	159	1.09688	-0.0808446	0.683657	0.547113	0.957781	0.955068	0.705366	0.796876	0.972111	-0.0521059	0.702903	0.951705	-0.864358	0.00136352	2.68654	0.133966
GLOM	chr15:55317377	PIGBOS1	chr15_55314015_T_C	0					1	PIGBOS1	0.985762	15_55606213_T_C	157	159	1.99177	0.108297	0.461353	0.417756	0.89865	0.955068	1.90291	0.48239	0.922433	0.11216	0.400731	0.933025	0.649286	0.0260687	2.69683	0.133275
GLOM	chr15:89901422	ARPIN	chr15_89896365_A_C	0					0				156	158	-1.64626	-0.0174781	0.544719	0.897947	0.920098	0.979473	-2.39562	0.392894	0.90205	0.0274481	0.845255	0.953789	-0.947802	2.32726e-11	2.71162	0.136042
GLOM	chr15:89901453	ARPIN	chr15_89896365_A_C	0					0				156	158	-0.164243	0.108962	0.952112	0.423188	0.990311	0.955068	-1.10028	0.704204	0.962052	0.187652	0.192542	0.933025	-0.689452	0.000110646	2.73017	0.135672
GLOM	chr15:89901461	ARPIN	chr15_89891656_A_G	0					0				157	159	-3.28171	0.00875475	0.226413	0.948359	0.86456	0.982229	-3.40617	0.21021	0.848249	0.0162533	0.90425	0.97848	-0.756707	8.21157e-05	2.70158	0.134944
GLOM	chr15:89901476	ARPIN	chr15_89896365_A_C	0					0				157	159	1.35038	-0.0984151	0.613599	0.459754	0.925427	0.955068	1.00447	0.711334	0.962052	-0.076934	0.567008	0.933025	-0.725269	2.01479e-05	2.66861	0.132783
GLOM	chr15:89901496	ARPIN	chr15_89889294_G_A	0					0				157	159	2.87858	-0.0419691	0.305038	0.763891	0.86456	0.964951	2.4953	0.384789	0.899911	-0.00834113	0.953322	0.990909	-0.622325	0.00288001	2.79669	0.139467
GLOM	chr15:90083360	IDH2	chr15_90088023_G_A	0					0				157	159	3.03871	-0.125946	0.257375	0.343192	0.86456	0.955068	2.68112	0.328972	0.876416	-0.0998142	0.459997	0.933025	-0.75654	0.00188029	2.67249	0.132449
GLOM	chr16:9110958	C16orf72	chr16_9108113_G_T	0					0				117	116	-0.292611	-0.0540764	0.918143	0.728188	0.990311	0.964951	-0.57724	0.840581	0.972111	-0.0424593	0.786476	0.953789	-0.576558	0.000427292	2.84044	0.155188
GLOM	chr16:28592381	SULT1A2	chr16_28603413_T_C	0					0				157	159	-0.621443	0.125483	0.827687	0.372099	0.990311	0.955068	-0.66968	0.814755	0.972111	0.12812	0.361447	0.933025	1.12109	2.4332e-31	2.84991	0.140166
GLOM	chr16:56914156	SLC12A3	chr16_56908109_C_CT	0					0				117	119	3.97107	-0.0493921	0.192595	0.759312	0.86456	0.964951	3.81313	0.210975	0.848249	-0.0443344	0.784013	0.953789	-0.595245	0.0303766	3.02856	0.160806
GLOM	chr16:69702644	NFAT5	chr16_69648877_T_A	1	Blood urea nitrogen	Stanzick KJ et al. Nat Commun. 2021	0.95101	chr16_69610146_C_A	0				151	152	-0.22275	0.0742637	0.936299	0.591271	0.990311	0.955068	-0.459403	0.870146	0.974295	0.0911915	0.512414	0.933025	-0.48727	0.0196399	2.78212	0.137981
GLOM	chr16:75446123	TMEM170A	chr16_75445536_A_G	1	Systolic blood pressure	Howrigan DP et al. Nealelab/UK_Biobank_GWAS: v2. Zenodo. 2023	0.971015	chr16_75391655_C_T	0				149	149	0.37861	-0.0666648	0.89381	0.634738	0.990311	0.955068	-0.560693	0.850324	0.972111	-0.0309526	0.8312	0.953789	-0.811197	4.73837e-12	2.83117	0.140017
GLOM	chr16:75599258	ADAT1	chr16_75580374_T_C	0					0				157	159	-0.923986	-0.0290616	0.753036	0.843651	0.986667	0.973547	-0.88979	0.76214	0.972111	-0.0293575	0.841848	0.953789	0.720974	6.18436e-08	2.93117	0.147095
GLOM	chr16:77200244	MON1B	chr16_77200234_A_*	0					0				123	125	-0.60555	0.0767175	0.836807	0.626253	0.990311	0.955068	-0.839247	0.776028	0.972111	0.0979266	0.534097	0.933025	1.00656	0.000237924	2.93308	0.157105
GLOM	chr17:1464901	MYO1C	chr17_1416471_C_G	1	Systolic blood pressure	Howrigan DP et al. Nealelab/UK_Biobank_GWAS: v2. Zenodo. 2023	0.816837	chr17_1452257_T_C	0				157	159	2.83716	-0.283553	0.286376	0.0305532	0.86456	0.955068	2.72173	0.307695	0.866325	-0.275523	0.0356799	0.933025	-0.818248	0.000115415	2.65156	0.129853
GLOM	chr17:1464985	MYO1C	chr17_1416471_C_G	0					0				157	159	-1.50097	-0.366315	0.584138	0.00655497	0.924394	0.743261	-1.67746	0.542119	0.958619	-0.358529	0.00782056	0.755987	-0.651589	0.0147152	2.73619	0.132847
GLOM	chr17:1464994	MYO1C	chr17_1468702_G_A	0					0				157	159	2.15754	-0.267662	0.420849	0.0433635	0.89865	0.955068	2.17605	0.417326	0.918494	-0.271424	0.0402051	0.933025	-0.677805	0.000978795	2.67283	0.131364
GLOM	chr17:39977372	GSDMA	chr17_39980123_G_GT	0					0				100	101	-2.04567	0.039276	0.552039	0.828049	0.920098	0.973547	-3.12575	0.376567	0.899911	0.103225	0.578806	0.933025	-0.651684	0.0050824	3.42687	0.180306
GLOM	chr17:42981070	RUNDC1	chr17_42963629_A_C	0					0				105	104	-0.729064	-0.303685	0.818143	0.0882795	0.990311	0.955068	-0.70335	0.824888	0.972111	-0.304206	0.0877694	0.933025	-1.10585	0.0173531	3.16198	0.176311
GLOM	chr17:42998440	RPL27	chr17_42967018_C_T	0					1	RPL27	0.967029	17_41104750_C_A	157	159	-4.47821	0.17542	0.160139	0.268437	0.86456	0.955068	-4.43269	0.16492	0.848249	0.170865	0.280539	0.933025	1.65576	1.65773e-12	3.17211	0.15792
GLOM	chr17:47947533	PNPO	chr17_47899458_A_G	0					0				156	158	-4.89177	0.201844	0.0685841	0.13167	0.853015	0.955068	-4.69792	0.0825919	0.774329	0.185003	0.16988	0.933025	0.741369	0.000230127	2.66624	0.133149
GLOM	chr17:64322889	PECAM1	chr17_64322188_T_C	0					0				157	159	7.58648	0.00390198	0.0066778	0.977708	0.513302	0.999187	7.54026	0.00709073	0.555358	0.00703598	0.959763	0.991224	-0.551682	0.0213792	2.75715	0.139409
GLOM	chr17:64322934	PECAM1	chr17_64321594_CA_C	1	Systolic blood pressure	Howrigan DP et al. Nealelab/UK_Biobank_GWAS: v2. Zenodo. 2023	0.910693	chr17_64309731_C_T	0				157	159	1.31358	-0.023398	0.646634	0.869478	0.93762	0.973547	1.15464	0.687955	0.962052	-0.0130451	0.927034	0.986504	-0.809946	2.85256e-09	2.85942	0.142146
GLOM	chr17:67339378	PSMD12	chr17_67434807_A_AATT	0					0				120	120	-4.5072	0.0310321	0.119644	0.822539	0.86456	0.973547	-4.74848	0.103322	0.788512	0.0367135	0.79274	0.953789	-0.535573	0.039044	2.87363	0.138033
GLOM	chr17:75889923	TRIM65	chr17_75952563_A_G	0					0				121	122	-4.72715	0.166907	0.150051	0.30437	0.86456	0.955068	-5.07891	0.123279	0.797435	0.18662	0.251482	0.933025	0.742529	6.05797e-10	3.2615	0.161756
GLOM	chr17:77216082	SEC14L1	chr17_77187040_A_G	0					0				145	147	-1.96455	-0.129815	0.487073	0.360342	0.905456	0.955068	-1.73175	0.543834	0.958619	-0.144732	0.311028	0.933025	0.809085	0.000659201	2.81904	0.141443
GLOM	chr17:80415974	ENDOV	chr17_80422805_C_T	0					1	ENDOV	0.876638	17_78397589_T_C	131	133	-0.898392	-0.426558	0.758713	0.00621735	0.986667	0.743261	-0.985272	0.736785	0.971217	-0.417477	0.00767449	0.755987	1.10564	1.18208e-26	2.91812	0.153215
GLOM	chr17:80416054	ENDOV	chr17_80416846_C_G	0					0				127	129	-0.494544	0.0362635	0.867996	0.8232	0.990311	0.973547	-0.427433	0.886163	0.986791	0.0205577	0.899502	0.976987	-0.584959	0.000292607	2.96898	0.161945
GLOM	chr18:11883970	GNAL;MPPE1	chr18_11887389_T_C	0					0				157	159	1.5415	0.0309522	0.56977	0.819219	0.920098	0.973547	1.07511	0.699766	0.962052	0.0702656	0.612203	0.940605	1.05	0.00288001	2.70595	0.13519
GLOM	chr18:23297458	TMEM241	chr18_23297331_C_G	0					0				156	158	-1.37653	-0.160408	0.629857	0.263266	0.925427	0.955068	-1.83818	0.529648	0.948135	-0.134516	0.357867	0.933025	0.710558	0.000142391	2.85027	0.142841
GLOM	chr18:23297504	TMEM241	chr18_23299253_C_T	0					0				153	155	-2.04881	-0.308171	0.491435	0.0276974	0.907747	0.955068	-2.37409	0.430011	0.919756	-0.297744	0.0354987	0.933025	0.615433	0.0108889	2.97013	0.138569
GLOM	chr18:80158601	PARD6G-AS1	chr18_80158602_T_C	0					0				151	154	-2.73168	0.0840831	0.341419	0.559309	0.86456	0.955068	-3.16021	0.290589	0.866325	0.135144	0.360611	0.933025	-1.07342	4.71973e-09	2.86163	0.143675
GLOM	chr18:80158700	PARD6G-AS1	chr18_80157500_C_T	0					0				115	115	-5.17262	-0.141935	0.100009	0.402547	0.853015	0.955068	-5.41597	0.0869731	0.774329	-0.132672	0.436201	0.933025	-0.915896	1.95753e-06	3.11706	0.168873
GLOM	chr18:80159172	PARD6G-AS1	chr18_80108244_C_A	0					0				101	99	0.198053	-0.239233	0.952005	0.1886	0.990311	0.955068	-0.182337	0.95655	0.987186	-0.214901	0.242319	0.933025	-0.663054	0.0213792	3.28141	0.180569
GLOM	chr18:80159193	PARD6G-AS1	chr18_80248871_A_G	0					0				110	108	-4.64281	-0.104519	0.139691	0.552336	0.86456	0.955068	-5.68824	0.0853099	0.774329	-0.0613857	0.737893	0.953789	-0.667437	0.0237302	3.11852	0.175274
GLOM	chr19:785068	MISP;PTBP1	chr19_783509_C_T	0					0				114	114	7.90349	-0.0210207	0.017769	0.90521	0.761997	0.979473	7.95703	0.019525	0.774329	-0.00169136	0.992488	0.996298	-0.887497	0.0223507	3.28124	0.176092
GLOM	chr19:9561760	ZNF121	chr19_9551544_A_G	0					0				126	127	0.451404	0.0664618	0.876324	0.66377	0.990311	0.955068	0.547294	0.854131	0.972111	0.0940245	0.547924	0.933025	0.608095	0.00594717	2.89409	0.152498
GLOM	chr19:11132537	LDLR	chr19_11132533_C_G	0					0				118	120	-2.11239	-0.0244779	0.546207	0.887151	0.920098	0.979473	-2.28652	0.518727	0.942454	-0.0375308	0.829375	0.953789	0.953173	2.62325e-19	3.48946	0.17209
GLOM	chr19:12241272	LOC100289333;ZNF44	chr19_12218269_TA_T	0					0				130	133	4.37047	-0.107109	0.181279	0.465882	0.86456	0.955068	4.31278	0.193421	0.848249	-0.114775	0.440923	0.933025	0.785302	7.17941e-10	3.2503	0.146429
GLOM	chr19:12241275	LOC100289333;ZNF44	chr19_12153259_A_G	0					0				129	132	0.411963	0.0672449	0.895748	0.641164	0.990311	0.955068	0.374263	0.905747	0.986791	0.0651935	0.653181	0.946594	0.916705	1.22651e-10	3.13721	0.14392
GLOM	chr19:12243796	LOC100289333;ZNF44	chr19_12143939_C_CAA	0					0				153	155	4.02074	0.127942	0.152322	0.368614	0.86456	0.955068	4.01714	0.154113	0.843259	0.132369	0.352486	0.933025	0.704307	7.69992e-08	2.79402	0.141861
GLOM	chr19:12243797	LOC100289333;ZNF44	chr19_12143939_C_CAA	0					0				153	155	2.95547	0.235586	0.294344	0.0987924	0.86456	0.955068	2.9569	0.295765	0.866325	0.236792	0.0970873	0.933025	0.90796	9.47915e-13	2.80804	0.141799
GLOM	chr19:13772565	MRI1	chr19_13773841_G_A	0					0				145	147	-4.89708	0.112488	0.0922898	0.420556	0.853015	0.955068	-4.95949	0.0883853	0.774329	0.117873	0.396806	0.933025	0.987618	1.23005e-15	2.88832	0.139238
GLOM	chr19:13772573	MRI1	chr19_13773015_G_GT	0					0				146	148	0.396911	-0.0128612	0.890384	0.925433	0.990311	0.979473	-0.13323	0.963862	0.991109	0.0342924	0.806743	0.953789	0.762329	4.41632e-08	2.87456	0.137167
GLOM	chr19:13773384	MRI1	chr19_13770242_G_A	0					0				119	118	-0.377264	0.231549	0.90138	0.106951	0.990311	0.955068	-0.354333	0.907885	0.986791	0.224281	0.117914	0.933025	-0.698684	0.0345142	3.03738	0.142439
GLOM	chr19:13773511	MRI1	chr19_13777672_T_C	0					0				134	135	-0.846369	0.0322389	0.77498	0.810676	0.988801	0.973547	-0.85057	0.774436	0.972111	0.0356091	0.790026	0.953789	0.513059	0.033114	2.95425	0.134294
GLOM	chr19:13773912	MRI1	chr19_13773841_G_A	0					0				151	153	-0.109172	-0.000928257	0.969309	0.994664	0.990311	0.999187	-0.214907	0.939657	0.986791	0.0101955	0.941279	0.990909	0.92538	3.40399e-16	2.83248	0.138556
GLOM	chr19:13773934	MRI1	chr19_13787654_A_C	0					0				153	155	-1.17867	0.182476	0.669299	0.167626	0.956141	0.955068	-1.49385	0.591208	0.958619	0.207525	0.118132	0.933025	0.653096	0.000314633	2.75394	0.131579
GLOM	chr19:17414640	BISPR	chr19_17425058_CCTCACTGCATCCTGGGGCCACCCCCA_C	0					0				156	159	0.27072	0.0614755	0.919717	0.643462	0.990311	0.955068	0.0954813	0.971764	0.991109	0.0731091	0.582337	0.933025	-0.65194	0.0470332	2.68132	0.132545
GLOM	chr19:17414693	BISPR	chr19_17411500_T_C	0					0				155	158	1.49852	-0.0437376	0.592327	0.750669	0.924394	0.964951	1.37572	0.624755	0.958619	-0.0371145	0.787514	0.953789	-0.826336	1.70008e-06	2.79233	0.137389
GLOM	chr19:18367005	PGPEP1	chr19_18367004_G_A	0					0				107	108	4.12406	-0.142413	0.166916	0.348471	0.86456	0.955068	3.71483	0.229904	0.848249	-0.121409	0.440622	0.933025	0.632626	9.4589e-08	2.96135	0.151169
GLOM	chr19:18367006	PGPEP1	chr19_18367004_G_A	0					0				107	108	5.61589	-0.0209409	0.0657868	0.893857	0.853015	0.979473	5.32174	0.0867488	0.774329	0.00255656	0.987294	0.996298	0.436511	0.0130402	3.01783	0.156541
GLOM	chr19:37324916	ZNF875	chr19_37327760_CA_C	0					0				132	135	-0.446267	-0.149833	0.878232	0.311468	0.990311	0.955068	-0.562428	0.848089	0.972111	-0.142683	0.339244	0.933025	-0.642381	0.0171061	2.90666	0.147436
GLOM	chr19:44665375	PVR	chr19_44664502_C_G	0					0				146	148	5.59568	-0.0245276	0.0394136	0.860906	0.761997	0.973547	5.553	0.04648	0.774329	0.0197118	0.889444	0.973354	-1.33563	0.00129514	2.69038	0.13972
GLOM	chr19:45212776	EXOC3L2	chr19_45208252_A_G	1	Cystatin-C-based eGFR	Stanzick KJ et al. Nat Commun. 2021	0.897811	chr19_45211720_A_C	0				157	159	-0.246206	-0.0172781	0.929631	0.898979	0.990311	0.979473	-0.554105	0.843849	0.972111	-0.00140432	0.991795	0.996298	0.571385	0.0217219	2.78324	0.135868
GLOM	chr19:53874764	MYADM	chr19_53874756_TTC_T	0					0				157	159	0.536396	-0.0891944	0.867395	0.574403	0.990311	0.955068	0.760334	0.81367	0.972111	-0.105703	0.50646	0.933025	1.33296	7.67791e-27	3.20696	0.158478
GLOM	chr19:53874769	MYADM	chr19_53874756_TTC_T	0					0				157	159	0.605984	-0.0896843	0.850348	0.574075	0.990311	0.955068	0.886127	0.783868	0.972111	-0.109201	0.495013	0.933025	1.47281	2.30231e-19	3.20614	0.159211
GLOM	chr19:53874779	MYADM	chr19_53874781_T_C	0					0				157	159	-2.3228	-0.066444	0.429289	0.647952	0.89865	0.955068	-2.06065	0.486663	0.922433	-0.0909003	0.535008	0.933025	1.66336	2.63648e-07	2.93062	0.145221
GLOM	chr19:56378725	ZNF542P	chr19_56371104_A_G	0					0				145	146	2.53018	-0.159153	0.355456	0.25596	0.86456	0.955068	2.48353	0.383175	0.899911	-0.135088	0.357188	0.933025	1.0618	0.0050824	2.72871	0.139511
GLOM	chr19:57222534	ZNF264	chr19_57222524_A_*	0					0				122	124	0.955171	-0.112296	0.745688	0.444103	0.986667	0.955068	0.889309	0.763191	0.972111	-0.109593	0.458379	0.933025	0.664672	8.37275e-05	2.9378	0.146227
GLOM	chr19:57222538	ZNF264	chr19_57222540_ATG_A	0					0				133	135	-2.8238	-0.0418518	0.343613	0.776478	0.86456	0.965092	-2.84938	0.343355	0.876416	-0.0400143	0.786929	0.953789	1.57362	3.5829e-13	2.97019	0.147093
GLOM	chr19:58263295	ZNF544	chr19_58267974_G_A	0					0				156	158	8.02139	-0.0862178	0.00298672	0.524594	0.513302	0.955068	8.03101	0.00297694	0.555358	-0.0886469	0.512387	0.933025	0.719723	1.62546e-10	2.65628	0.135181
GLOM	chr19:58582450	CENPBD1P1	chr19_58583086_A_C	0					0				155	157	1.48201	-0.160506	0.590101	0.241237	0.924394	0.955068	1.41357	0.608229	0.958619	-0.152408	0.266034	0.933025	-0.581972	9.65101e-07	2.74501	0.136409
GLOM	chr20:18487867	RBBP9	chr20_18471704_T_C	0					0				142	142	2.816	0.105889	0.286864	0.45846	0.86456	0.955068	2.81702	0.28836	0.866325	0.102736	0.473193	0.933025	0.655	0.00744744	2.63338	0.142407
GLOM	chr20:18487893	RBBP9	chr20_18488378_G_A	0					0				138	138	4.16298	-0.302853	0.137423	0.0367019	0.86456	0.955068	4.16893	0.138876	0.824635	-0.300782	0.0390052	0.933025	-0.547836	0.00690774	2.78494	0.143452
GLOM	chr20:33706153	PXMP4	chr20_33792689_CA_C	0					0				154	157	-3.52453	0.0254872	0.194562	0.849938	0.86456	0.973547	-4.52134	0.113278	0.797435	0.0909006	0.523023	0.933025	0.54639	0.00194449	2.70437	0.134475
GLOM	chr21:33262623	IFNAR2	chr21_33261740_C_G	0					0				156	158	1.37701	-0.125572	0.612561	0.350514	0.925427	0.955068	1.28482	0.637034	0.962052	-0.119821	0.372468	0.933025	0.718879	2.82808e-06	2.71326	0.134079
GLOM	chr22:26524398	TPST2	chr22_26524361_A_T	0					0				123	126	-2.80956	-0.0312972	0.379964	0.844892	0.86456	0.973547	-2.80599	0.383673	0.899911	-0.0294062	0.854675	0.960682	0.596608	0.0100606	3.18755	0.159616
GLOM	chr22:26525382	TPST2	chr22_26524082_T_C	0					0				122	124	0.60106	-0.12442	0.867444	0.46042	0.990311	0.955068	0.303415	0.933048	0.986791	-0.100868	0.548372	0.933025	-0.553424	0.0390846	3.59294	0.167985
GLOM	chr22:35659793	APOL6	chr22_35662236_T_C	0					0				156	158	4.15221	0.0553733	0.132668	0.687547	0.86456	0.955068	3.77193	0.196244	0.848249	0.115671	0.423172	0.933025	1.02621	5.96739e-06	2.74598	0.137411
GLOM	chr22:35659829	APOL6	chr22_35668000_A_G	0					0				150	151	0.304839	0.131378	0.910917	0.328841	0.990311	0.955068	0.25404	0.926448	0.986791	0.137907	0.30778	0.933025	-0.81869	0.0466999	2.71972	0.134081
GLOM	chr22:35659869	APOL6	chr22_35650594_G_GTGAA	0					0				149	149	-1.52135	0.211381	0.614703	0.176219	0.925427	0.955068	-1.54013	0.612032	0.958619	0.217816	0.164862	0.933025	-1.25974	3.32735e-06	3.01551	0.155495
GLOM	chr22:35659927	APOL6	chr22_35660022_C_T	0					0				145	144	-1.66469	0.0628953	0.539275	0.643512	0.920098	0.955068	-1.89401	0.495424	0.932941	0.08627	0.536485	0.933025	0.93866	0.0466999	2.70471	0.135596
GLOM	chr22:35659932	APOL6	chr22_35662236_T_C	0					0				145	144	0.746475	-0.0564741	0.792298	0.691194	0.990311	0.955068	0.610117	0.833882	0.972111	-0.0361111	0.806001	0.953789	1.18684	8.61318e-10	2.82916	0.141861
GLOM	chr22:35660685	APOL6	chr22_35661382_G_A	0					0				154	156	-2.4183	0.140669	0.372956	0.302706	0.86456	0.955068	-2.9013	0.302939	0.866325	0.183039	0.194219	0.933025	-0.878654	0.0460989	2.70584	0.136004
GLOM	chr22:35661142	APOL6	chr22_35659940_AT_A	0					0				147	148	-1.13557	0.0756552	0.678471	0.588676	0.957781	0.955068	-1.19305	0.664286	0.962052	0.0780773	0.578132	0.933025	0.795401	0.0366243	2.73342	0.139579
GLOM	chr22:35661159	APOL6	chr22_35660097_A_T	0					0				147	148	-4.5965	-0.0114744	0.0916508	0.934411	0.853015	0.979751	-4.82703	0.0783435	0.774329	-0.00634521	0.96388	0.991224	-0.893532	0.00529367	2.70594	0.139173
GLOM	chr22:35661178	APOL6	chr22_35659940_AT_A	0					0				147	148	-3.03304	0.0840025	0.282283	0.559151	0.86456	0.955068	-4.50267	0.142457	0.824635	0.134951	0.38846	0.933025	0.752066	0.0193153	2.80979	0.143465
GLOM	chr22:35661179	APOL6	chr22_35660681_G_A	0					0				147	148	1.66769	0.123451	0.545336	0.373214	0.920098	0.955068	1.47528	0.595691	0.958619	0.136746	0.329902	0.933025	1.28621	6.2504e-10	2.75072	0.138186
GLOM	chr22:35661192	APOL6	chr22_35660097_A_T	0					0				148	149	3.75975	0.0341327	0.171107	0.805206	0.86456	0.973547	3.72991	0.175741	0.848249	0.0357786	0.796563	0.953789	0.877117	0.00438512	2.73274	0.138141
GLOM	chr22:35661207	APOL6	chr22_35668000_A_G	0					0				146	147	3.18328	-0.118221	0.275924	0.417637	0.86456	0.955068	2.87995	0.344522	0.876416	-0.100863	0.508369	0.933025	0.841016	0.00759746	2.90997	0.145416
GLOM	chr22:35661278	APOL6	chr22_35659940_AT_A	0					0				138	140	2.7124	-0.198043	0.343752	0.176984	0.86456	0.955068	2.88731	0.319294	0.876416	-0.189309	0.203483	0.933025	1.22733	1.8097e-08	2.85427	0.145891
GLOM	chr22:35661279	APOL6	chr22_35654958_G_C	0					0				137	139	6.0136	0.116691	0.0339399	0.429658	0.761997	0.955068	6.62423	0.0234227	0.774329	0.149042	0.329926	0.933025	1.11494	0.00265499	2.80488	0.147288
GLOM	chr22:35661308	APOL6	chr22_35670953_AT_A	0					0				137	138	-1.51401	0.212856	0.571096	0.137081	0.920098	0.955068	-1.47796	0.582498	0.958619	0.214549	0.135716	0.933025	-0.760929	0.0481385	2.66591	0.142271
GLOM	chr22:36266336	APOL1	chr22_36266608_A_C	0					0				156	156	-1.97057	-0.123948	0.480313	0.370603	0.89865	0.955068	-2.89184	0.321391	0.876416	-0.086424	0.550049	0.933025	-0.96437	0.0303161	2.7848	0.138009
GLOM	chr22:36266642	APOL1	chr22_36266643_T_C	0					0				155	156	-4.24532	0.00159531	0.130085	0.990827	0.86456	0.999187	-4.98292	0.0823499	0.774329	0.027497	0.844927	0.953789	0.832319	0.0256857	2.78855	0.138527
GLOM	chr22:36266686	APOL1	chr22_36266325_T_G	0					0				154	155	0.656516	-0.303161	0.813085	0.0292402	0.990311	0.955068	0.494364	0.861087	0.972111	-0.292958	0.0385239	0.933025	1.10903	4.76619e-06	2.77149	0.137671
GLOM	chr22:36266794	APOL1	chr22_36358218_C_T	0					0				156	157	-4.04769	0.0982687	0.133109	0.467386	0.86456	0.955068	-4.11365	0.128556	0.810463	0.10424	0.441819	0.933025	-0.605911	0.0154556	2.67992	0.134867
GLOM	chr22:39019900	APOBEC3C	chr22_39018899_G_T	0					0				106	110	0.676384	-0.108931	0.831247	0.468117	0.990311	0.955068	0.732072	0.821216	0.972111	-0.0944388	0.536679	0.933025	-0.654633	0.00156762	3.16535	0.149565
GLOM	chr22:39020030	APOBEC3C	chr22_39015860_C_T	0					0				150	152	1.62389	-0.192166	0.560964	0.169113	0.920098	0.955068	1.57535	0.592817	0.958619	-0.162997	0.26812	0.933025	0.539118	0.00463328	2.78635	0.139039
GLOM	chr22:45340903	FAM118A	chr22_45407654_T_G	0					0				138	138	2.19662	-0.206323	0.4544	0.164022	0.89865	0.955068	2.07692	0.480151	0.922433	-0.196681	0.186259	0.933025	-0.58185	0.00632635	2.92732	0.147405
TUBE	chr1:1663501	SLC35E2B	chr1_1732013_G_A	1	Systolic blood pressure	Howrigan DP et al. Nealelab/UK_Biobank_GWAS: v2. Zenodo. 2023	0.998843	chr1_1759611_C_T	0				171	172	-2.05346	-0.321977	0.430301	0.0166979	0.72652	0.241351	-1.98742	0.434539	0.942831	-0.321228	0.0156432	0.389434	0.634348	5.15965e-10	2.59712	0.133137
TUBE	chr1:1663506	SLC35E2B	chr1_1732834_T_TATCG	1	Systolic blood pressure	Howrigan DP et al. Nealelab/UK_Biobank_GWAS: v2. Zenodo. 2023	0.998062	chr1_1759611_C_T	0				170	171	-2.05401	-0.154385	0.420326	0.242064	0.725599	0.624138	-2.6794	0.282939	0.836438	-0.126885	0.333026	0.771524	0.627594	6.01179e-07	2.54228	0.131486
TUBE	chr1:1663586	SLC35E2B	chr1_1589057_T_C	0					0				154	156	4.49065	-0.162494	0.114122	0.244113	0.409713	0.624138	3.2081	0.249415	0.826637	-0.112078	0.425371	0.782882	-0.453623	0.0427716	2.82505	0.138944
TUBE	chr1:9268028	H6PD	chr1_9270681_G_C	0					0				184	186	-1.71731	0.106595	0.464402	0.379108	0.754741	0.750261	-2.15962	0.345958	0.879774	0.12868	0.281984	0.74513	0.619555	7.18915e-05	2.3421	0.120889
TUBE	chr1:9982929	NMNAT1	chr1_9939481_A_C	0					0				190	193	2.92549	-0.0445803	0.220812	0.710833	0.527714	0.911463	1.68924	0.476376	0.949429	0.0145802	0.904317	0.976345	-0.518295	0.0138444	2.38109	0.120061
TUBE	chr1:9982930	NMNAT1	chr1_10062721_G_C	0					0				190	193	1.18311	0.0459021	0.623835	0.705595	0.861811	0.911463	-0.117295	0.960896	0.986889	0.100551	0.409063	0.771524	0.579925	0.0046943	2.40828	0.121316
TUBE	chr1:15572365	AGMAT	chr1_15542789_G_A	2	Cystatin-C-based eGFR; Creatinine-based eGFR	Stanzick KJ et al. Nat Commun. 2021; Liu H et al. Science. 2025	0.992977	chr1_15489084_G_A	0				190	193	7.37744	0.0523851	0.00134249	0.67337	0.0937797	0.911463	5.94549	0.0100236	0.411349	0.114015	0.367871	0.771524	0.63358	2.69425e-06	2.26461	0.124075
TUBE	chr1:15572366	AGMAT	chr1_15553556_T_C	0					0				190	193	-0.772493	-0.195754	0.760831	0.141236	0.927958	0.535612	-3.9353	0.130932	0.797769	-0.125813	0.367449	0.771524	-0.556441	1.91619e-06	2.53399	0.132482
TUBE	chr1:15572367	AGMAT	chr1_15565920_A_C	2	Cystatin-C-based eGFR; Creatinine-based eGFR	Stanzick KJ et al. Nat Commun. 2021; Liu H et al. Science. 2025	0.964341	chr1_15489084_G_A	1	AGMAT	0.828533	1_15891404_A_C	190	193	1.67306	-0.0471909	0.512852	0.723257	0.780958	0.911463	-0.481421	0.851483	0.98153	0.0196294	0.88584	0.976345	-0.518729	0.0027662	2.55155	0.133062
TUBE	chr1:15572368	AGMAT	chr1_15519022_A_G	0					0				190	193	4.45668	-0.156182	0.0707145	0.228591	0.359719	0.623893	1.86052	0.468616	0.949429	-0.0758151	0.582747	0.883459	-0.590338	8.7167e-07	2.45131	0.129285
TUBE	chr1:15572369	AGMAT	chr1_15495090_C_T	0					0				190	193	1.82202	-0.287298	0.455471	0.0261854	0.754741	0.291659	-1.2028	0.636396	0.981243	-0.227063	0.0976405	0.632657	-0.462528	0.000899454	2.43605	0.128164
TUBE	chr1:15572370	AGMAT	chr1_15553556_T_C	0					0				190	193	2.66787	-0.0546211	0.266649	0.665975	0.563761	0.911463	0.0265292	0.991477	0.995695	0.024901	0.850664	0.976345	-0.434739	0.00763192	2.39428	0.126327
TUBE	chr1:15572371	AGMAT	chr1_15490595_C_T	2	Cystatin-C-based eGFR; Creatinine-based eGFR	Stanzick KJ et al. Nat Commun. 2021; Liu H et al. Science. 2025	0.987996	chr1_15489084_G_A	0				190	193	0.6181	-0.181281	0.793738	0.142727	0.933925	0.535612	-0.834239	0.721278	0.981243	-0.132867	0.292807	0.752705	-0.494811	0.00259765	2.36053	0.12315
TUBE	chr1:15572372	AGMAT	chr1_15477063_A_G	1	Cystatin-C-based eGFR	Stanzick KJ et al. Nat Commun. 2021	0.902242	chr1_15489084_G_A	0				190	193	2.83365	-0.0153496	0.217838	0.89883	0.527714	0.960082	0.917219	0.69277	0.981243	0.0494177	0.690503	0.936245	0.863495	0.0182762	2.29144	0.120563
TUBE	chr1:15572524	AGMAT	chr1_15588325_T_C	0					1	AGMAT	0.918599	1_15891404_A_C	192	196	2.85283	-0.0285776	0.220047	0.814726	0.527714	0.933088	1.09276	0.642131	0.981243	0.037447	0.764748	0.971764	-0.784605	0.0005192	2.31817	0.12178
TUBE	chr1:15572531	AGMAT	chr1_15526310_C_CA	0					0				190	194	3.6294	0.0877998	0.117722	0.471623	0.415541	0.809876	1.60144	0.496174	0.953418	0.166046	0.182758	0.691917	-0.852111	0.00040257	2.30887	0.121719
TUBE	chr1:15572561	AGMAT	chr1_15552389_G_T	0					1	AGMAT	0.884864	1_15891404_A_C	192	196	-0.393452	-0.0900162	0.868856	0.470568	0.960208	0.809876	-4.25381	0.0959017	0.741419	0.0147138	0.913453	0.976345	-0.431557	0.0358697	2.37959	0.124498
TUBE	chr1:15572592	AGMAT	chr1_15560063_C_CA	0					0				192	196	2.93833	0.0749731	0.20691	0.533556	0.513764	0.840333	0.934281	0.694384	0.981243	0.159265	0.201099	0.695479	-0.521507	0.0324435	2.31982	0.120197
TUBE	chr1:15572651	AGMAT	chr1_15498916_A_T	0					1	AGMAT	0.932929	1_15891404_A_C	192	196	0.0137966	-0.158479	0.995452	0.20481	0.995452	0.590701	-2.4368	0.324194	0.865561	-0.0910002	0.484023	0.811855	0.850557	1.8403e-14	2.41707	0.124548
TUBE	chr1:15572880	AGMAT	chr1_15572983_T_C	1	Systolic blood pressure	Howrigan DP et al. Nealelab/UK_Biobank_GWAS: v2. Zenodo. 2023	0.943472	chr1_15670363_A_G	1	AGMAT	0.918961	1_15891404_A_C	192	196	3.87022	-0.077377	0.10515	0.533099	0.401097	0.840333	0.64162	0.806864	0.981243	0.0495548	0.721275	0.959442	-0.45609	0.000335276	2.37657	0.123913
TUBE	chr1:15572892	AGMAT	chr1_15572819_AT_A	0					1	AGMAT	0.892158	1_15891404_A_C	192	196	2.64981	-0.192868	0.2626	0.117644	0.563761	0.511722	-2.00134	0.47007	0.949429	-0.0818632	0.573506	0.879544	-0.359262	0.00960452	2.35802	0.122688
TUBE	chr1:15573014	AGMAT	chr1_15577371_A_G	0					1	AGMAT	0.942482	1_15891404_A_C	192	196	3.06584	-0.024942	0.192031	0.840566	0.513764	0.944389	-0.831218	0.755082	0.981243	0.124254	0.374871	0.771524	-0.520504	3.3293e-05	2.34131	0.123812
TUBE	chr1:15573024	AGMAT	chr1_15500966_T_C	0					1	AGMAT	0.917948	1_15891404_A_C	192	196	3.34777	0.0470606	0.159967	0.707965	0.495	0.911463	0.940106	0.704564	0.981243	0.131969	0.3101	0.763944	-0.478931	0.00252188	2.37271	0.12544
TUBE	chr1:15573042	AGMAT	chr1_15576590_G_T	0					1	AGMAT	0.923804	1_15891404_A_C	192	196	2.29828	0.0169522	0.327277	0.890578	0.636691	0.959552	-2.71054	0.330232	0.865561	0.213783	0.139565	0.691917	-0.421079	0.00312867	2.33979	0.123054
TUBE	chr1:15573074	AGMAT	chr1_15539724_G_A	0					1	AGMAT	0.935894	1_15891404_A_C	192	196	-0.757843	-0.0291721	0.743709	0.80907	0.927958	0.933088	-3.59463	0.133695	0.797769	0.0522228	0.678521	0.935686	-0.516746	0.00120704	2.31442	0.120561
TUBE	chr1:19259025	MRTO4	chr1_19255049_G_A	0					0				194	197	4.10954	0.0120468	0.0790847	0.921145	0.359719	0.968226	0.855088	0.739179	0.981243	0.148137	0.270431	0.728497	0.552088	1.06488e-05	2.32727	0.121531
TUBE	chr1:19259059	MRTO4	chr1_19259521_G_T	0					0				194	197	5.68336	0.0332075	0.0186608	0.791791	0.197655	0.932689	3.0869	0.23016	0.826637	0.156188	0.249327	0.728497	-0.631433	3.10207e-07	2.39471	0.125613
TUBE	chr1:19259060	MRTO4	chr1_19259521_G_T	0					0				194	197	7.2874	-0.0774071	0.00138786	0.518891	0.0937797	0.840333	5.09448	0.0378842	0.650355	0.015257	0.905649	0.976345	-0.417693	0.0463339	2.24463	0.119774
TUBE	chr1:19302806	AKR7A2	chr1_19301382_T_C	0					0				153	153	-0.0917332	0.0586508	0.972842	0.670385	0.992638	0.911463	-0.775668	0.770804	0.981243	0.117387	0.39315	0.771524	-0.647848	1.62552e-05	2.68982	0.137517
TUBE	chr1:20651964	PINK1-AS	chr1_20639278_A_G	0					0				194	197	4.96703	-0.438635	0.0296457	0.000174477	0.229876	0.0412638	4.02072	0.0740527	0.741419	-0.414516	0.00040512	0.0958108	0.504145	0.0302113	2.26614	0.114513
TUBE	chr1:24056547	MYOM3	chr1_24034576_G_A	0					0				192	196	-1.2481	-0.186858	0.58986	0.121444	0.830368	0.517506	-1.64192	0.468001	0.949429	-0.174225	0.146037	0.691917	1.15281	0.0149379	2.31132	0.1201
TUBE	chr1:32682323	RBBP4	chr1_32778736_CT_C	0					0				148	149	1.43178	0.00598953	0.578287	0.964902	0.82918	0.980707	1.35662	0.596831	0.981243	-0.000386953	0.997707	0.997707	0.725277	0.0152757	2.56956	0.135872
TUBE	chr1:62162832	PATJ	chr1_62156231_T_A	0					0				135	137	4.82879	0.0452709	0.0812611	0.752058	0.359719	0.914456	4.30321	0.110127	0.771209	0.0739493	0.599393	0.888661	0.595889	0.00940012	2.74735	0.142986
TUBE	chr1:150308622	MRPS21	chr1_150387913_CT_C	0					0				191	192	-0.777999	-0.0306146	0.73733	0.799365	0.927545	0.932689	-1.83144	0.423453	0.940342	0.0156607	0.897461	0.976345	0.450859	0.0427716	2.31611	0.120274
TUBE	chr1:150308768	MRPS21	chr1_150317053_G_A	0					0				176	179	0.279437	0.131903	0.90917	0.306873	0.980171	0.682216	-1.59548	0.516015	0.953418	0.212455	0.106934	0.660366	0.515553	0.0161079	2.44563	0.128698
TUBE	chr1:150732745	CTSS	chr1_150811509_T_C	0					0				173	174	1.63727	0.14738	0.496413	0.199342	0.779825	0.579628	1.50694	0.522873	0.957376	0.152024	0.178657	0.691917	-0.471238	0.0485146	2.40184	0.11437
TUBE	chr1:151874467	THEM4	chr1_151869294_A_T	0					0				194	197	3.18786	-0.0263911	0.17858	0.830751	0.504146	0.942283	1.33496	0.576669	0.970719	0.0417384	0.742504	0.967425	0.587308	3.22437e-06	2.36086	0.123301
TUBE	chr1:151874499	THEM4	chr1_151869294_A_T	0					0				194	197	3.29196	0.017051	0.164439	0.890125	0.495	0.959552	1.68063	0.478219	0.949429	0.0733194	0.558553	0.869064	0.660509	8.85584e-09	2.35837	0.123259
TUBE	chr1:151874503	THEM4	chr1_151869294_A_T	0					0				194	197	1.93118	-0.180838	0.416814	0.141693	0.724828	0.535612	0.579313	0.805817	0.981243	-0.138771	0.265225	0.728497	0.664145	1.47591e-08	2.37306	0.12254
TUBE	chr1:151874535	THEM4	chr1_151875650_A_T	0					1	THEM4	0.817027	1_151898843_T_G	194	197	1.77864	-0.190826	0.446451	0.114231	0.743561	0.511139	0.332624	0.88606	0.98153	-0.150602	0.217872	0.707992	0.580849	2.75365e-06	2.33116	0.120253
TUBE	chr1:151874621	THEM4	chr1_151869294_A_T	0					0				194	197	6.92331	-0.134321	0.00225685	0.258045	0.0967357	0.634091	5.5155	0.0155374	0.459323	-0.0757447	0.536539	0.857375	0.629069	5.74176e-07	2.23507	0.118399
TUBE	chr1:151874634	THEM4	chr1_151869294_A_T	0					0				194	197	5.44899	-0.203771	0.0192223	0.09249	0.197655	0.479322	4.43598	0.0534905	0.71064	-0.165106	0.177288	0.691917	0.694766	1.88367e-08	2.30696	0.120499
TUBE	chr1:151890031	THEM4	chr1_151875650_A_T	0					0				194	196	3.41466	-0.1892	0.138916	0.114642	0.4563	0.511139	2.38336	0.294809	0.85549	-0.153229	0.20585	0.695479	0.51529	0.000906887	2.29745	0.119362
TUBE	chr1:151890044	THEM4	chr1_151874041_C_T	0					0				194	197	3.02056	0.0588917	0.197262	0.62962	0.513764	0.898497	2.03309	0.377939	0.907438	0.107045	0.384714	0.771524	0.526525	0.00039414	2.33415	0.121914
TUBE	chr1:160998027	F11R	chr1_161040972_C_T	0					0				194	197	3.19233	-0.104937	0.184817	0.404171	0.505759	0.752649	0.482736	0.847853	0.98153	-0.026486	0.841037	0.976345	0.921033	4.46249e-13	2.39834	0.125509
TUBE	chr1:160998067	F11R	chr1_161002241_G_A	0					0				194	197	3.63369	0.16505	0.112626	0.167226	0.409713	0.552363	0.80869	0.740479	0.981243	0.297621	0.0195259	0.434013	-0.610301	0.000146057	2.27944	0.119035
TUBE	chr1:160998100	F11R	chr1_160989607_C_T	0					0				194	197	8.01225	0.0495375	0.000441538	0.682704	0.068723	0.911463	5.72437	0.0264897	0.596649	0.219703	0.109682	0.660366	-0.694275	3.98241e-07	2.23887	0.120996
TUBE	chr1:160998101	F11R	chr1_160995545_G_A	0					0				194	197	6.24452	-0.16903	0.00609626	0.156226	0.12905	0.54624	4.10295	0.0865526	0.741419	-0.0935621	0.463666	0.806358	-0.957737	8.00569e-15	2.25055	0.118733
TUBE	chr1:160998109	F11R	chr1_160995545_G_A	0					0				194	197	5.22924	-0.263885	0.0246165	0.0290946	0.21516	0.305816	3.45818	0.143114	0.797769	-0.215603	0.0833641	0.616113	-0.824892	1.92674e-09	2.30771	0.119995
TUBE	chr1:171342539	FMO4	chr1_171342546_T_TTCTGTCTTAGAGACAGAGTCTCAC	0					1	FMO4	0.996008	1_171312031_G_A	152	155	-3.73201	0.164905	0.153703	0.248292	0.482757	0.63141	-4.26787	0.0987872	0.741419	0.175625	0.221432	0.707992	-0.963846	1.22912e-22	2.60208	0.142261
TUBE	chr1:171342540	FMO4	chr1_171342546_T_TTCTGTCTTAGAGACAGAGTCTCAC	0					1	FMO4	0.99519	1_171312031_G_A	152	155	-2.06131	-0.0498543	0.416072	0.71958	0.724828	0.911463	-3.30066	0.194465	0.826637	-0.0321762	0.820392	0.976345	-0.639906	2.41933e-08	2.52723	0.138592
TUBE	chr1:214356378	PTPN14	chr1_214372417_T_G	0					0				166	169	3.14216	-0.275135	0.204541	0.0401094	0.513764	0.33361	2.10625	0.41087	0.940342	-0.227134	0.101617	0.649522	-0.508296	0.0253852	2.46628	0.132942
TUBE	chr1:214356397	PTPN14	chr1_214355835_G_A	0					0				166	168	-0.090515	-0.279019	0.970919	0.0339389	0.992638	0.33361	-0.579628	0.812868	0.981243	-0.262356	0.0436068	0.511706	-0.686701	6.1841e-06	2.47885	0.130419
TUBE	chr1:220058640	BPNT1	chr1_220058105_G_A	0					0				194	197	5.28086	-0.19888	0.0201304	0.0932297	0.202589	0.479322	3.31118	0.15698	0.797769	-0.137128	0.270222	0.728497	-0.911572	4.71092e-13	2.25265	0.117875
TUBE	chr1:220058646	BPNT1	chr1_220059455_C_T	0					0				194	197	6.40481	-0.319155	0.00536639	0.00786759	0.12905	0.177208	4.02189	0.103671	0.754403	-0.265781	0.0403004	0.511706	-0.413701	0.0302113	2.2731	0.118793
TUBE	chr1:220058655	BPNT1	chr1_220058105_G_A	0					0				194	197	-0.0417701	0.0776845	0.985343	0.510295	0.994083	0.835188	-0.194526	0.930022	0.986889	0.0838487	0.473884	0.806913	1.04504	9.61281e-15	2.2706	0.117767
TUBE	chr1:225786879	SRP9	chr1_225782582_G_A	0					0				194	197	3.07841	-0.173341	0.184405	0.145925	0.505759	0.535612	1.37983	0.55373	0.962398	-0.124398	0.307249	0.763944	0.59874	8.76088e-05	2.31057	0.118714
TUBE	chr1:225786912	SRP9	chr1_225784759_A_G	0					0				194	197	4.33773	-0.126019	0.0589201	0.291752	0.339868	0.682216	3.35399	0.138468	0.797769	-0.0983333	0.410763	0.771524	0.612428	2.6611e-05	2.28231	0.119193
TUBE	chr1:225786970	SRP9	chr1_225791335_G_A	0					0				194	197	-3.3881	-0.114279	0.170271	0.366989	0.495	0.748215	-4.26454	0.0774902	0.741419	-0.0900613	0.475959	0.806913	1.12912	3.86476e-46	2.46099	0.12637
TUBE	chr2:20618570	HS1BP3	chr2_20613925_G_C	0					0				194	197	2.14552	-0.145552	0.368592	0.238786	0.673238	0.624138	1.35068	0.563603	0.962398	-0.122308	0.321005	0.771524	1.09488	2.59768e-21	2.3804	0.123161
TUBE	chr2:34722513	LINC01320	chr2_34723372_T_C	0					1	LINC01320	0.897619	2_34947118_T_C	194	197	4.12484	-0.0996895	0.0799035	0.412486	0.359719	0.759168	3.1967	0.167721	0.797769	-0.0715283	0.556425	0.868611	-0.632318	0.00358722	2.34236	0.121371
TUBE	chr2:34722518	LINC01320	chr2_34734451_CAT_C	0					0				194	197	6.89167	-0.113777	0.00415733	0.364488	0.122051	0.746332	6.29155	0.00751012	0.411349	-0.0968868	0.437554	0.797089	0.99058	2.58544e-12	2.37458	0.125158
TUBE	chr2:34722572	LINC01320	chr2_34722450_T_C	0					0				194	197	1.58461	0.0217093	0.505185	0.860113	0.78089	0.94902	4.28818	0.0765011	0.741419	-0.0554819	0.664417	0.923743	1.10071	2.33167e-39	2.37337	0.123018
TUBE	chr2:34722582	LINC01320	chr2_34746647_T_C	0					0				194	197	0.572098	0.0695899	0.807137	0.568972	0.936401	0.857082	-0.395701	0.863494	0.98153	0.0890162	0.463918	0.806358	0.654185	1.91619e-06	2.34012	0.121964
TUBE	chr2:34722589	LINC01320	chr2_34725644_C_G	0					0				194	197	4.05075	-0.105133	0.0816905	0.385657	0.359719	0.750261	3.33417	0.143719	0.797769	-0.0887164	0.461768	0.806358	0.489555	0.00575079	2.31399	0.120903
TUBE	chr2:34722590	LINC01320	chr2_34725644_C_G	0					0				194	197	-1.31938	-0.0299787	0.588239	0.8146	0.830368	0.933088	-2.42722	0.310534	0.865561	-0.00157183	0.990174	0.994379	0.871891	6.27982e-17	2.43275	0.127662
TUBE	chr2:34722632	LINC01320	chr2_34748899_TTATTAC_T	0					0				194	197	6.10832	-0.229224	0.00793599	0.0538285	0.156405	0.363727	4.71987	0.0404712	0.660099	-0.188701	0.117832	0.660366	-0.67233	0.000268532	2.27573	0.118129
TUBE	chr2:37202381	CEBPZOS	chr2_37204497_TG_T	0					0				194	197	2.96139	0.0344092	0.199186	0.774653	0.513764	0.92528	1.10873	0.634278	0.981243	0.103608	0.401061	0.771524	0.473954	0.00271384	2.2983	0.120015
TUBE	chr2:37202383	CEBPZOS	chr2_37204497_TG_T	0					0				194	197	2.94089	0.102146	0.208253	0.401713	0.513764	0.751028	-1.765	0.518903	0.955024	0.333351	0.0199526	0.434013	0.376998	0.0369713	2.32883	0.121533
TUBE	chr2:37202435	CEBPZOS	chr2_37204497_TG_T	0					0				194	197	3.80691	-0.0936742	0.106879	0.444974	0.401934	0.792383	0.810483	0.748828	0.981243	0.00698428	0.958231	0.987458	-0.737303	1.53025e-13	2.3495	0.122379
TUBE	chr2:37202590	CEBPZOS	chr2_37210534_CATTCT_C	0					0				187	190	5.67175	0.111934	0.0135026	0.349521	0.177409	0.728296	3.30607	0.165596	0.797769	0.24476	0.0537491	0.529652	0.538738	0.000225997	2.27302	0.119338
TUBE	chr2:44318130	PREPL	chr2_44347893_C_T	0					0				193	197	0.91594	-0.193598	0.692121	0.102755	0.884792	0.494233	0.330033	0.883891	0.98153	-0.180426	0.126111	0.684846	0.763612	0.0122909	2.30945	0.118072
TUBE	chr2:44318170	PREPL	chr2_44326258_C_G	0					0				193	197	1.01307	-0.0714849	0.663829	0.550499	0.880577	0.840333	0.10341	0.963938	0.986889	-0.0475119	0.690802	0.936245	0.727234	0.00571071	2.32707	0.119521
TUBE	chr2:44318216	PREPL	chr2_44308599_G_T	0					0				194	197	0.260791	-0.0417899	0.909714	0.725886	0.980171	0.911463	-0.493762	0.826417	0.98153	-0.0161265	0.892176	0.976345	1.25495	0.000188108	2.2966	0.119015
TUBE	chr2:44318359	PREPL	chr2_44308819_G_A	0					0				193	197	2.55124	-0.0878947	0.278694	0.471625	0.578168	0.809876	2.84468	0.214933	0.826637	-0.101084	0.404542	0.771524	1.05625	0.0174662	2.34816	0.121856
TUBE	chr2:61049496	PEX13	chr2_61059077_GA_G	0					1	PEX13	0.8166	2_61342043_C_T	169	170	3.75152	0.049897	0.138547	0.70607	0.4563	0.911463	1.85835	0.462792	0.949429	0.114	0.399463	0.771524	0.745499	1.01713e-09	2.51999	0.132068
TUBE	chr2:61142040	LOC339803	chr2_61161220_C_A	0					1	C2orf74-DT;AC016747.1	0.971983	2_61371478_A_G	143	141	5.17508	-0.18719	0.0501347	0.193739	0.311715	0.576959	3.50103	0.176189	0.817034	-0.117619	0.41402	0.771524	-0.609767	0.000249416	2.61793	0.143298
TUBE	chr2:85319328	TGOLN2	chr2_85317466_G_GCAACA	0					0				194	197	-0.167268	0.111022	0.941541	0.345495	0.98747	0.726442	-1.46502	0.515652	0.953418	0.149474	0.205128	0.695479	0.537394	0.013968	2.27783	0.11739
TUBE	chr2:85319334	TGOLN2	chr2_85319492_C_T	0					0				194	197	4.12744	-0.0921987	0.0782267	0.449245	0.359719	0.795854	2.7602	0.236684	0.826637	-0.0383926	0.757417	0.968265	0.524494	0.0079718	2.33065	0.121591
TUBE	chr2:85319351	TGOLN2	chr2_85320945_TA_T	0					0				194	197	0.552283	0.0409449	0.80971	0.730703	0.936401	0.911932	-0.58166	0.796908	0.981243	0.076993	0.51845	0.836238	0.608165	0.000888392	2.29024	0.118782
TUBE	chr2:85319394	TGOLN2	chr2_85313643_C_T	0					0				194	197	2.57614	0.12373	0.264948	0.301046	0.563761	0.682216	1.37963	0.54603	0.957759	0.167653	0.16307	0.691917	0.586315	0.00176829	2.30387	0.119308
TUBE	chr2:86499927	KDM3A;CHMP3	chr2_86495893_G_C	0					0				162	165	-4.84955	0.198616	0.0757534	0.159671	0.359719	0.54624	-4.55792	0.0903679	0.741419	0.189893	0.176769	0.691917	1.04906	1.92994e-23	2.71214	0.140567
TUBE	chr2:89142743	MIR4436A;LOC107985911	chr2_89120544_AAAAAAAAATATATATATATATATATATATATATATATATAT_*	0					0				132	135	1.09319	0.0684679	0.681121	0.548132	0.882379	0.840333	-0.0546983	0.983133	0.995695	0.0934587	0.409286	0.771524	0.846854	0.0096783	2.6539	0.113696
TUBE	chr2:99195826	MRPL30	chr2_99279776_GTT_G	0					0				193	196	5.99278	-0.186291	0.0127195	0.136274	0.175411	0.535612	3.13094	0.238632	0.826637	-0.0837042	0.548294	0.861605	0.530424	0.0336779	2.38159	0.124502
TUBE	chr2:113569109	PGM5P4	chr2_113527660_C_A	0					0				167	170	0.509399	-0.0348563	0.839794	0.796846	0.943522	0.932689	0.478734	0.846652	0.98153	-0.033213	0.804614	0.976345	0.603758	0.0116614	2.51565	0.135175
TUBE	chr2:113569110	PGM5P4	chr2_113527660_C_A	0					0				166	169	-0.939022	0.0635487	0.717934	0.640914	0.91041	0.902239	-1.14766	0.652858	0.981243	0.0759201	0.573311	0.879544	0.87623	1.34684e-06	2.59487	0.135987
TUBE	chr2:127843852	POLR2D	chr2_127833791_T_C	0					0				151	153	6.53031	-0.125536	0.0129796	0.371324	0.175411	0.750261	6.2643	0.0140786	0.45203	-0.118267	0.396987	0.771524	1.05323	3.63753e-05	2.5952	0.13998
TUBE	chr2:131470031	NOC2LP2;TUBA3D	chr2_131469369_A_AT	0					1	TUBA3D;MZT2A	0.816504	2_132246409_C_T	172	173	0.663516	0.0264808	0.783609	0.834707	0.931092	0.942283	-0.114053	0.961475	0.986889	0.0409979	0.744704	0.967425	0.886906	0.00014274	2.41212	0.126701
TUBE	chr2:190934866	GLS	chr2_190942633_C_T	0					0				194	197	-0.962431	-0.0155229	0.683476	0.898204	0.882379	0.960082	-2.19204	0.345781	0.879774	0.0171934	0.887441	0.976345	0.719499	0.0106887	2.35676	0.121174
TUBE	chr2:201164088	CFLAR	chr2_201141373_G_A	0					1	CFLAR	0.960038	2_202012068_A_G	194	197	1.52048	-0.235499	0.516786	0.0531995	0.780958	0.363727	-0.106358	0.963753	0.986889	-0.193136	0.11867	0.660366	0.529588	0.00893688	2.34079	0.121041
TUBE	chr2:201164144	CFLAR	chr2_201225893_C_T	0					0				194	197	3.2526	-0.187047	0.16833	0.126556	0.495	0.525098	1.17152	0.626223	0.981243	-0.117864	0.362199	0.771524	0.565723	0.000249306	2.35178	0.121881
TUBE	chr2:201286715	CASP8	chr2_201280889_C_T	0					0				187	189	4.96673	-0.000379744	0.0373759	0.99746	0.258137	0.999573	3.73075	0.116269	0.785644	0.0467907	0.698042	0.943354	-0.611033	2.4565e-08	2.368	0.119107
TUBE	chr2:201287339	CASP8	chr2_201286677_G_A	0					0				192	194	4.15685	-0.115444	0.0810663	0.340747	0.359719	0.724859	2.61971	0.271887	0.829695	-0.0629946	0.611144	0.89141	-0.718677	0.0101945	2.36955	0.120863
TUBE	chr2:207754748	CCNYL1	chr2_207768903_C_T	0					1	CCNYL1	0.971366	2_208560343_G_T	152	152	3.83202	-0.210729	0.162179	0.103104	0.495	0.494233	2.35886	0.390528	0.923598	-0.174116	0.185816	0.691917	0.68315	0.000244511	2.72725	0.12845
TUBE	chr2:207754949	CCNYL1	chr2_207768903_C_T	0					1	CCNYL1	0.908271	2_208560343_G_T	155	157	3.57917	-0.242192	0.154115	0.0627747	0.482757	0.395899	2.53791	0.318702	0.865561	-0.208787	0.115046	0.660366	0.602364	0.00312867	2.49831	0.129168
TUBE	chr2:207754955	CCNYL1	chr2_207768903_C_T	0					1	CCNYL1	0.959303	2_208560343_G_T	156	158	5.53781	-0.232958	0.0265559	0.0768514	0.21594	0.432747	4.85886	0.0526198	0.71064	-0.211321	0.110792	0.660366	0.701332	5.62316e-05	2.47148	0.130752
TUBE	chr2:207754966	CCNYL1	chr2_207768903_C_T	0					1	CCNYL1	0.889643	2_208560343_G_T	163	164	2.55979	-0.273607	0.297615	0.0348326	0.60159	0.33361	1.4008	0.576685	0.970719	-0.233774	0.0780106	0.611108	0.606099	0.00192992	2.44927	0.128506
TUBE	chr2:207755021	CCNYL1	chr2_207768903_C_T	0					1	CCNYL1	0.917586	2_208560343_G_T	177	181	4.97872	-0.284037	0.0377284	0.0226618	0.258137	0.274847	3.00922	0.215522	0.826637	-0.221727	0.0829849	0.616113	0.573208	0.00339354	2.37709	0.123499
TUBE	chr2:207755045	CCNYL1	chr2_207768903_C_T	0					1	CCNYL1	0.957166	2_208560343_G_T	178	180	5.01801	-0.34454	0.0391903	0.00724488	0.261085	0.17484	2.79191	0.265434	0.829695	-0.271002	0.0431518	0.511706	0.572421	0.000926922	2.41433	0.126755
TUBE	chr2:216038696	PECR	chr2_216041144_C_T	0					0				194	197	-1.45724	0.0518928	0.528603	0.665207	0.789031	0.911463	-1.80497	0.423292	0.940342	0.0612355	0.60696	0.89141	-0.47996	0.00565736	2.30817	0.119728
TUBE	chr2:216038775	PECR	chr2_216038027_GTGAGCC_G	0					0				194	197	1.79892	0.16756	0.434535	0.156768	0.728847	0.54624	1.04537	0.643024	0.981243	0.185549	0.114662	0.660366	0.843578	5.20321e-10	2.29697	0.117856
TUBE	chr2:216038821	PECR	chr2_216067605_G_A	0					0				194	197	2.26228	0.0742762	0.330799	0.536225	0.636691	0.840333	1.62332	0.475664	0.949429	0.0980964	0.412224	0.771524	0.518256	0.00203005	2.32009	0.119863
TUBE	chr3:10150974	VHL	chr3_10164461_A_G	0					0				122	122	-0.216668	-0.044201	0.941334	0.76975	0.98747	0.924091	-0.642374	0.82225	0.981243	-0.010535	0.943882	0.985554	-0.499397	0.00190352	2.93754	0.150645
TUBE	chr3:10151791	VHL	chr3_10156987_CA_C	0					0				194	197	2.16421	0.0570689	0.353844	0.636356	0.66416	0.898497	1.5314	0.502415	0.953418	0.0745263	0.53463	0.857221	-0.61996	4.64703e-06	2.32834	0.120507
TUBE	chr3:14944954	FGD5-AS1	chr3_14946168_C_CAAGT	0					1	FGD5-AS1	0.987509	3_14986435_T_C	194	197	3.54201	0.0486468	0.130963	0.690951	0.441957	0.911463	0.832208	0.736138	0.981243	0.159842	0.219987	0.707992	0.444627	0.0177697	2.33476	0.122172
TUBE	chr3:38417237	XYLB	chr3_38354504_A_AT	0					0				141	144	7.77167	0.0406408	0.00245418	0.781921	0.0967357	0.926939	8.05098	0.00174595	0.215752	0.0103687	0.943466	0.985554	0.830452	0.0427716	2.51607	0.14652
TUBE	chr3:44750055	KIAA1143	chr3_44728045_AT_A	0					1	KIAA1143	0.955804	3_44802823_G_A	170	173	5.27956	-0.025398	0.0315644	0.844933	0.236983	0.947046	4.317	0.0746149	0.741419	0.0165954	0.898814	0.976345	-0.440137	0.0161765	2.43418	0.129649
TUBE	chr3:53866212	ACTR8;IL17RB	chr3_53854758_A_G	0					0				186	190	0.71638	-0.103073	0.76492	0.396395	0.927958	0.750261	-0.321158	0.891187	0.98153	-0.0682773	0.574586	0.879544	0.411595	0.0253418	2.39201	0.121247
TUBE	chr3:53866218	ACTR8;IL17RB	chr3_53866654_TATATTTTTA_T	0					0				184	188	1.62389	0.142108	0.50069	0.255715	0.779825	0.634091	0.821386	0.727534	0.981243	0.165554	0.182191	0.691917	-0.95889	8.32718e-20	2.40643	0.124629
TUBE	chr3:53866220	ACTR8;IL17RB	chr3_53905324_A_G	0					0				184	188	1.55246	-0.096399	0.510685	0.43163	0.780958	0.782226	0.350336	0.880196	0.98153	-0.0588836	0.631424	0.902307	-0.660254	1.37969e-08	2.35532	0.122303
TUBE	chr3:53866221	ACTR8;IL17RB	chr3_53866654_TATATTTTTA_T	0					0				184	188	0.35104	0.185924	0.88441	0.136889	0.966283	0.535612	-0.970799	0.683223	0.981243	0.235244	0.060085	0.557259	-0.975138	1.16737e-22	2.41109	0.124429
TUBE	chr3:53866222	ACTR8;IL17RB	chr3_53866654_TATATTTTTA_T	0					0				184	188	1.74695	0.00384873	0.468224	0.975381	0.754741	0.984246	2.53342	0.280954	0.835795	-0.0133916	0.913788	0.976345	-0.660291	3.07965e-08	2.40306	0.124538
TUBE	chr3:53866223	ACTR8;IL17RB	chr3_53866654_TATATTTTTA_T	0					0				184	188	-0.0856694	0.255203	0.971145	0.037067	0.992638	0.33361	-0.614492	0.789966	0.981243	0.268954	0.026476	0.466637	-0.966743	2.18267e-19	2.36497	0.121479
TUBE	chr3:53866228	ACTR8;IL17RB	chr3_53895381_T_C	0					0				184	188	-1.71158	-0.0619661	0.46912	0.614883	0.754741	0.892103	-2.09819	0.361583	0.890387	-0.0548719	0.652775	0.923743	-0.57243	5.82534e-05	2.35917	0.122948
TUBE	chr3:53866229	ACTR8;IL17RB	chr3_53909199_T_C	0					0				185	189	-0.971964	-0.0774757	0.685538	0.527336	0.882379	0.840333	-2.47998	0.296651	0.855586	-0.0204784	0.869293	0.976345	-0.564484	1.95942e-06	2.39641	0.122333
TUBE	chr3:53866230	ACTR8;IL17RB	chr3_53888593_A_G	0					0				185	189	3.11058	0.0445799	0.202692	0.722912	0.513764	0.911463	2.34794	0.326359	0.865561	0.0825717	0.510729	0.834749	-0.71419	1.06818e-11	2.43259	0.125532
TUBE	chr3:53866231	ACTR8;IL17RB	chr3_53869102_G_A	0					0				185	189	0.655442	0.117679	0.789501	0.346531	0.933575	0.726442	-0.711223	0.769527	0.981243	0.166486	0.18394	0.691917	-0.804063	7.74582e-15	2.45146	0.124683
TUBE	chr3:53866232	ACTR8;IL17RB	chr3_53866834_GT_G	0					0				182	186	4.96868	0.176297	0.0453455	0.170042	0.285979	0.552363	3.86819	0.112502	0.771209	0.236829	0.0661685	0.579053	-0.688767	5.1358e-10	2.4645	0.127964
TUBE	chr3:53866233	ACTR8;IL17RB	chr3_53866363_GA_G	0					0				184	188	2.41512	0.145615	0.336446	0.259116	0.642469	0.634091	1.68245	0.493085	0.953418	0.175022	0.172249	0.691917	-0.74525	5.32498e-12	2.50563	0.128624
TUBE	chr3:53866234	ACTR8;IL17RB	chr3_53869102_G_A	0					0				184	188	0.0490297	-0.0212129	0.984059	0.866239	0.994083	0.950399	-1.30935	0.588232	0.981243	0.0251709	0.842189	0.976345	-0.780328	5.63005e-13	2.45037	0.125757
TUBE	chr3:53866237	ACTR8;IL17RB	chr3_53866363_GA_G	0					0				183	187	4.1578	-0.0167114	0.0798223	0.888221	0.359719	0.959552	2.34811	0.326077	0.865561	0.060754	0.618488	0.895141	-0.705042	4.68888e-09	2.3596	0.118724
TUBE	chr3:53866505	ACTR8;IL17RB	chr3_53866363_GA_G	0					0				120	122	1.64721	-0.0431185	0.599014	0.779753	0.835792	0.926939	-0.423454	0.899213	0.984555	0.0909858	0.572504	0.879544	0.459332	0.0182286	3.12357	0.153822
TUBE	chr3:136331330	PCCB;STAG1	chr3_136412023_AAAAC_A	1	Cystatin-C-based eGFR	Stanzick KJ et al. Nat Commun. 2021	0.982083	chr3_136316895_A_G	0				190	193	5.64132	-0.223679	0.0192033	0.0745433	0.197655	0.424807	3.83035	0.119293	0.794727	-0.171061	0.184402	0.691917	-0.411275	0.0114948	2.38753	0.124716
TUBE	chr3:155762997	C3orf33	chr3_155793983_G_GT	0					0				193	195	-1.1247	0.153859	0.628594	0.188026	0.861811	0.576959	-2.80289	0.225363	0.826637	0.200992	0.0874017	0.620089	-0.816878	0.0258689	2.32126	0.116443
TUBE	chr3:156540497	SSR3	chr3_156542307_T_TA	0					0				156	158	7.30586	-0.0829036	0.0050069	0.52377	0.12905	0.840333	7.84185	0.00182454	0.215752	-0.0968409	0.448537	0.806358	1.54749	1.07272e-31	2.56359	0.129727
TUBE	chr3:156541440	SSR3	chr3_156533008_T_A	0					0				194	197	5.37461	-0.199609	0.0179352	0.0908101	0.197288	0.479322	2.89921	0.232006	0.826637	-0.129594	0.30597	0.763944	0.584257	0.00253451	2.25033	0.117423
TUBE	chr3:156541528	SSR3	chr3_156554697_A_C	0					0				194	197	7.8619	-0.0378288	0.000632888	0.754017	0.068723	0.914487	6.48266	0.00507952	0.347426	0.0236151	0.848595	0.976345	0.747731	1.06103e-05	2.26118	0.120547
TUBE	chr3:156541535	SSR3	chr3_156541559_G_A	0					0				194	197	1.0367	0.0281957	0.657778	0.81705	0.880577	0.933489	-0.181391	0.937419	0.986889	0.0663996	0.587114	0.884255	-0.523395	0.00110698	2.33648	0.121708
TUBE	chr3:156541542	SSR3	chr3_156554697_A_C	0					0				194	197	5.44802	0.0142826	0.0175156	0.905279	0.197259	0.960082	3.40073	0.151623	0.797769	0.104173	0.408348	0.771524	0.564517	0.00459767	2.27253	0.119863
TUBE	chr3:156541552	SSR3	chr3_156541028_T_C	0					0				194	197	5.28871	-0.163268	0.0207504	0.170497	0.20323	0.552363	3.83478	0.0943473	0.741419	-0.112926	0.354153	0.771524	-0.733323	1.01772e-07	2.2673	0.118663
TUBE	chr3:156541574	SSR3	chr3_156541028_T_C	0					0				194	197	6.04023	0.0148343	0.00922765	0.902631	0.161655	0.960082	5.17429	0.0234186	0.583	0.0525233	0.665954	0.923743	-1.01383	1.48527e-19	2.29554	0.121092
TUBE	chr4:39532289	UGDH-AS1	chr4_39531460_G_C	0					1	UGDH-AS1	0.998394	4_39533948_C_T	193	196	-4.75724	-0.0494979	0.0409054	0.683132	0.268726	0.911463	-4.59728	0.0428376	0.675407	-0.0631508	0.600451	0.888661	-0.767903	9.67914e-08	2.3104	0.121071
TUBE	chr4:56460851	PAICS	chr4_56502468_TATATATATATATATGTATATATATATAC_T	0					0				194	197	4.13961	-0.203457	0.0815137	0.10174	0.359719	0.494233	-0.0665605	0.980849	0.995582	-0.0969044	0.511791	0.834749	-0.77075	4.0221e-07	2.36337	0.123715
TUBE	chr4:75916865	NAAA	chr4_75916713_T_C	0					0				178	179	2.83504	-0.043897	0.2626	0.74546	0.563761	0.914456	3.18477	0.197625	0.826637	-0.0427501	0.749848	0.967425	1.14153	1.22574e-11	2.52219	0.135
TUBE	chr4:75916940	NAAA	chr4_75914505_T_C	0					0				185	187	5.78415	0.0493539	0.0258702	0.714088	0.21516	0.911463	6.41832	0.0113056	0.411349	0.0349565	0.794248	0.976345	1.04136	2.61547e-07	2.57383	0.134494
TUBE	chr4:75917051	NAAA	chr4_75918809_T_A	0					0				192	194	2.96788	-0.0331364	0.198083	0.780606	0.513764	0.926939	1.93867	0.393874	0.926879	-0.00448789	0.969914	0.988766	-0.866588	0.0013757	2.29757	0.118795
TUBE	chr4:75917660	NAAA	chr4_75924996_A_AT	0					0				180	181	1.08381	-0.0100553	0.635606	0.934981	0.866403	0.975441	0.523512	0.818469	0.981243	0.00946923	0.938365	0.985554	-0.447458	0.0220469	2.28312	0.123076
TUBE	chr4:75917684	NAAA	chr4_75922771_T_C	0					0				181	183	0.594688	0.040221	0.79944	0.745736	0.936401	0.914456	0.321759	0.888964	0.98153	0.0438545	0.721978	0.959442	-0.621748	1.2952e-05	2.33699	0.123839
TUBE	chr4:75917693	NAAA	chr4_75918441_C_G	0					0				181	182	-2.318	0.0762384	0.325488	0.544465	0.636181	0.840333	-2.66164	0.251487	0.826637	0.0920468	0.462336	0.806358	-0.870488	1.79341e-13	2.35073	0.12554
TUBE	chr4:75917761	NAAA	chr4_75918176_G_A	0					0				183	185	2.48981	-0.167938	0.285846	0.173137	0.588114	0.553336	1.68903	0.468513	0.949429	-0.13745	0.266706	0.728497	-0.740041	1.4268e-06	2.32564	0.122782
TUBE	chr4:128036454	ABHD18	chr4_127970607_A_G	0					0				145	146	1.83893	-0.244221	0.495816	0.0847706	0.779825	0.46088	-0.162038	0.952414	0.986889	-0.204399	0.159655	0.691917	0.923622	0.0323623	2.69267	0.140654
TUBE	chr4:128036506	ABHD18	chr4_127953461_C_CAA	0					0				159	160	-0.626585	-0.013581	0.802965	0.917212	0.936401	0.966239	-1.89097	0.439705	0.945366	0.0191889	0.883982	0.976345	1.30247	2.49624e-08	2.50677	0.130435
TUBE	chr4:186532905	MTNR1A	chr4_186536151_G_A	0					1	MTNR1A	0.96913	4_187462585_A_G	129	130	2.01094	0.0929728	0.502847	0.530789	0.779825	0.840333	0.427429	0.889536	0.98153	0.148734	0.32395	0.771524	-0.697864	0.000392853	2.99219	0.147899
TUBE	chr5:32228643	MTMR12	chr5_32240725_C_T	0					0				178	181	-0.0237742	-0.180733	0.992269	0.143786	0.994444	0.535612	-0.7636	0.749616	0.981243	-0.160051	0.195685	0.695479	0.632284	0.000143307	2.44984	0.123067
TUBE	chr5:35032366	AGXT2	chr5_35025269_G_A	0					0				165	170	-0.533836	0.123251	0.828744	0.352419	0.937789	0.731114	-1.51964	0.532108	0.957376	0.14967	0.26022	0.728497	0.552831	0.0171637	2.46372	0.132155
TUBE	chr5:35137931	PRLR	chr5_35135608_A_G	0					0				192	196	0.206921	0.0803311	0.931252	0.517335	0.98747	0.840333	-0.741686	0.753267	0.981243	0.102995	0.404102	0.771524	-0.61679	0.000926922	2.39523	0.123835
TUBE	chr5:43575738	NNT-AS1	chr5_43577289_T_C	0					0				194	197	-0.978522	-0.129369	0.672068	0.279179	0.880577	0.666927	-1.6777	0.457885	0.949429	-0.112865	0.342669	0.771524	0.957188	0.00120123	2.30789	0.1192
TUBE	chr5:80627611	DHFR	chr5_80721055_T_C	0					0				162	165	4.02425	-0.154329	0.0934767	0.225418	0.374699	0.623893	1.84959	0.455795	0.949429	-0.096813	0.461836	0.806358	-0.485866	0.00462022	2.38414	0.126801
TUBE	chr5:80628101	DHFR	chr5_80630759_C_A	0					0				138	141	1.67174	-0.471168	0.566534	0.00162019	0.819481	0.0856079	0.136188	0.962872	0.986889	-0.426769	0.00499164	0.295131	0.477637	0.0154081	2.90912	0.146357
TUBE	chr5:126544083	ALDH7A1	chr5_126544897_T_C	0					0				193	196	1.81382	-0.0940034	0.428257	0.429201	0.72652	0.781333	0.576962	0.799307	0.981243	-0.0595107	0.61884	0.895141	0.565501	0.000102107	2.28457	0.118648
TUBE	chr5:126544095	ALDH7A1	chr5_126543216_C_A	0					0				192	195	1.93394	0.0465307	0.39873	0.697607	0.701112	0.911463	0.477203	0.834959	0.98153	0.0949482	0.433987	0.795643	0.698307	2.53317e-08	2.2863	0.119567
TUBE	chr5:126544096	ALDH7A1	chr5_126543216_C_A	0					1	ALDH7A1	0.979876	5_125879549_C_T	192	195	1.48885	-0.0297974	0.516537	0.802546	0.780958	0.932689	0.126826	0.955746	0.986889	0.0139427	0.908047	0.976345	0.562963	0.000113259	2.29067	0.118993
TUBE	chr5:126544160	ALDH7A1	chr5_126543857_C_T	0					1	ALDH7A1	0.999999	5_125879549_C_T	193	196	0.18845	-0.0469685	0.935091	0.697615	0.98747	0.911463	-0.622103	0.784052	0.981243	-0.0215839	0.858121	0.976345	0.879398	6.0445e-18	2.31075	0.120697
TUBE	chr5:126544231	ALDH7A1	chr5_126543216_C_A	0					1	ALDH7A1	0.99784	5_125879549_C_T	193	196	1.33404	-0.00872336	0.566476	0.942445	0.819481	0.975441	0.568176	0.803452	0.981243	0.00739653	0.95094	0.986799	0.640199	1.10677e-06	2.32293	0.120664
TUBE	chr5:126544232	ALDH7A1	chr5_126544897_T_C	0					1	ALDH7A1	0.991723	5_125879549_C_T	193	196	2.21208	-0.0462775	0.338188	0.701389	0.642469	0.911463	0.477295	0.837294	0.98153	0.00877829	0.943217	0.985554	0.54605	9.55006e-05	2.30361	0.120502
TUBE	chr5:126544234	ALDH7A1	chr5_126544897_T_C	0					1	ALDH7A1	0.968673	5_125879549_C_T	193	196	-1.07603	-0.122737	0.641568	0.307213	0.867034	0.682216	-2.7514	0.232259	0.826637	-0.0785218	0.519776	0.836238	0.475376	0.00744414	2.30769	0.119872
TUBE	chr5:126544249	ALDH7A1	chr5_126543216_C_A	0					1	ALDH7A1	0.991436	5_125879549_C_T	193	196	2.07912	-0.053425	0.375822	0.665381	0.681087	0.911463	0.429356	0.855187	0.98153	-0.00730347	0.953419	0.986799	0.573805	1.06488e-05	2.34191	0.12333
TUBE	chr5:126625390	PHAX	chr5_126625389_A_G	0					0				194	197	0.658367	0.125223	0.774986	0.294226	0.927958	0.682216	-0.157896	0.944233	0.986889	0.151153	0.203926	0.695479	-1.30587	1.29116e-10	2.29974	0.119051
TUBE	chr5:131201203	LYRM7	chr5_131116233_G_A	1	Cystatin-C-based eGFR	Stanzick KJ et al. Nat Commun. 2021	0.980522	chr5_131110726_C_T	0				193	196	2.93774	0.0283447	0.197502	0.810858	0.513764	0.933088	1.01375	0.661809	0.981243	0.10448	0.391389	0.771524	0.686937	1.67222e-06	2.27133	0.118271
TUBE	chr5:134900409	TXNDC15	chr5_134880156_G_C	0					0				176	178	4.23627	0.0473774	0.0879412	0.706128	0.361706	0.911463	3.09545	0.205203	0.826637	0.0943145	0.453874	0.806358	1.37375	1.23022e-13	2.46801	0.125435
TUBE	chr5:175529259	SFXN1	chr5_175529260_T_C	0					1	SFXN1	0.947736	5_174951431_T_C	147	146	-0.815748	0.174368	0.775767	0.243238	0.927958	0.624138	-0.97741	0.724502	0.981243	0.175847	0.233132	0.716049	0.523355	0.000625351	2.85824	0.148775
TUBE	chr6:3138145	BPHL	chr6_3060037_T_A	0					0				150	151	-0.128623	-6.90573e-05	0.959696	0.9996	0.992638	0.9996	-0.69493	0.779387	0.981243	0.0113211	0.934833	0.985554	1.06177	0.0165834	2.5407	0.137592
TUBE	chr6:18128753	TPMT	chr6_18128768_T_G	0					0				194	197	4.77106	-0.073621	0.0382021	0.54084	0.258137	0.840333	2.82719	0.229874	0.826637	0.00157483	0.990014	0.994379	0.784481	3.56321e-08	2.28532	0.120165
TUBE	chr6:18128812	TPMT	chr6_18137126_G_GT	0					0				191	194	4.01637	0.0380647	0.0825921	0.751995	0.359719	0.914456	1.68938	0.484725	0.949429	0.149788	0.240083	0.727943	-0.585115	0.00884452	2.30097	0.120274
TUBE	chr6:18128817	TPMT	chr6_18116995_A_G	0					0				191	194	2.55982	0.0612754	0.277924	0.616739	0.578168	0.892103	0.986115	0.676391	0.981243	0.117736	0.34059	0.771524	0.566164	0.00897282	2.3522	0.122226
TUBE	chr6:18128857	TPMT	chr6_18128768_T_G	0					0				192	195	4.09486	0.0387389	0.0760208	0.750283	0.359719	0.914456	0.764788	0.766851	0.981243	0.209038	0.127413	0.684846	-0.465841	0.0236471	2.29478	0.121537
TUBE	chr6:33301511	TAPBP	chr6_33304189_G_A	0					1	TAPBP	0.803324	6_33257268_T_G	194	197	2.7979	-0.106037	0.224259	0.376458	0.527733	0.750261	1.9745	0.382193	0.913017	-0.078932	0.510094	0.834749	0.977988	0.0126817	2.29451	0.119606
TUBE	chr6:70588936	SDHAF4	chr6_70501609_A_G	0					0				194	197	0.468701	-0.200594	0.839594	0.092756	0.943522	0.479322	-1.54697	0.507184	0.953418	-0.154134	0.205745	0.695479	0.554461	0.000173128	2.3123	0.118718
TUBE	chr6:70588939	SDHAF4	chr6_70589348_T_C	0					0				194	197	4.01458	-0.19613	0.0815644	0.103444	0.359719	0.494233	0.642809	0.801515	0.981243	-0.109465	0.415909	0.771524	-0.373712	0.018269	2.29237	0.119856
TUBE	chr6:70588989	SDHAF4	chr6_70602544_C_G	0					0				184	187	5.35112	-0.19468	0.0242031	0.11225	0.21516	0.511139	2.51252	0.319305	0.865561	-0.0960361	0.46247	0.806358	-0.549962	1.03546e-07	2.35344	0.121972
TUBE	chr6:70589025	SDHAF4	chr6_70578594_T_TTTG	0					0				185	188	4.01242	-0.323507	0.0866976	0.00689184	0.359719	0.17484	1.90788	0.418867	0.940342	-0.263678	0.0328216	0.466637	-0.63083	0.030184	2.32906	0.118333
TUBE	chr6:70589045	SDHAF4	chr6_70587559_A_G	0					0				185	188	2.98056	-0.133976	0.202612	0.263338	0.513764	0.635505	0.346906	0.884856	0.98153	-0.0501206	0.6874	0.936245	0.430984	0.00925544	2.33049	0.119399
TUBE	chr6:70589220	SDHAF4	chr6_70589235_A_G	0					0				188	191	5.68408	-0.145417	0.017012	0.241196	0.196261	0.624138	4.46081	0.0598468	0.714829	-0.0967151	0.438146	0.797089	-0.877511	1.07895e-18	2.35943	0.123668
TUBE	chr6:70589283	SDHAF4	chr6_70589235_A_G	0					0				194	197	6.90926	-0.105988	0.00242813	0.375411	0.0967357	0.750261	5.32557	0.0212826	0.583	-0.0496771	0.685343	0.936245	-0.52895	7.71102e-05	2.24714	0.119288
TUBE	chr6:70589346	SDHAF4	chr6_70589946_T_G	0					0				194	197	4.64741	-0.148896	0.0531877	0.232861	0.322536	0.623893	3.43283	0.149334	0.797769	-0.110031	0.381492	0.771524	-0.481201	0.000467114	2.38828	0.124401
TUBE	chr6:70589349	SDHAF4	chr6_70586811_G_C	0					0				194	197	2.13358	-0.0898405	0.359834	0.458917	0.667458	0.806943	-1.15485	0.643185	0.981243	0.00421152	0.974278	0.988913	0.517271	6.45597e-05	2.32423	0.121051
TUBE	chr6:70589350	SDHAF4	chr6_70589946_T_G	0					0				194	197	5.86717	-0.157149	0.0120996	0.196385	0.175411	0.576959	3.69143	0.130188	0.797769	-0.0862303	0.500958	0.831415	-0.786647	1.80009e-15	2.31508	0.121206
TUBE	chr6:70589351	SDHAF4	chr6_70586811_G_C	0					0				194	197	2.79515	0.0475601	0.227143	0.690763	0.530078	0.911463	0.230581	0.92374	0.986889	0.141526	0.259323	0.728497	0.800091	1.75559e-14	2.30661	0.119367
TUBE	chr6:87514140	RARS2	chr6_87484782_A_G	0					0				189	192	1.0461	-0.0250098	0.653044	0.833436	0.877528	0.942283	0.784734	0.72946	0.981243	-0.0264635	0.822742	0.976345	-0.850949	4.36e-17	2.32315	0.118756
TUBE	chr6:150400287	IYD	chr6_150400309_A_G	0					0				118	119	-3.32188	-0.473057	0.310406	0.00435792	0.61748	0.150211	-3.71293	0.260954	0.829695	-0.469789	0.00486106	0.295131	-0.610993	0.00252188	3.25944	0.162457
TUBE	chr6:150400291	IYD	chr6_150400294_G_A	0					0				117	118	-1.44142	-0.218862	0.652224	0.190618	0.877528	0.576959	-2.16709	0.514223	0.953418	-0.210427	0.220913	0.707992	-0.711695	0.00238762	3.18937	0.166179
TUBE	chr6:159679878	SOD2	chr6_159691606_A_G	0					0				194	197	8.49631	-0.320456	0.000259653	0.00891968	0.061408	0.18837	6.81712	0.00439379	0.347426	-0.271376	0.0335961	0.466637	-0.266303	0.00777719	2.2809	0.121256
TUBE	chr6:159680718	SOD2	chr6_159658335_A_G	0					0				194	197	6.60111	-0.324551	0.00553848	0.00915965	0.12905	0.18837	4.73628	0.0520437	0.71064	-0.276099	0.0325196	0.466637	-0.34503	0.00136071	2.35161	0.123242
TUBE	chr6:159680770	SOD2	chr6_159656141_C_G	0					0				194	197	6.78593	-0.353371	0.00355532	0.00362917	0.112111	0.14305	5.08091	0.0321627	0.608518	-0.309949	0.0135977	0.389434	-0.545813	1.44536e-08	2.29781	0.119952
TUBE	chr7:24171979	STK31;NPY	chr7_24176524_C_A	0					0				118	118	4.72913	0.107426	0.146957	0.552721	0.477261	0.840333	3.74069	0.249213	0.826637	0.159441	0.383136	0.771524	0.404995	0.0451625	3.23723	0.180381
TUBE	chr7:24171999	STK31;NPY	chr7_24173077_G_A	0					0				139	139	-0.773248	0.207241	0.776895	0.160018	0.927958	0.54624	-1.12887	0.676462	0.981243	0.215642	0.145062	0.691917	-0.60199	6.35323e-06	2.72307	0.146651
TUBE	chr7:24172081	STK31;NPY	chr7_24215870_A_G	0					0				153	157	-2.34977	-0.00778504	0.368644	0.954023	0.673238	0.979494	-4.06749	0.123639	0.797769	0.0560019	0.683996	0.936245	0.448135	0.0392424	2.60546	0.134798
TUBE	chr7:38724696	VPS41	chr7_38807438_CAAAT_C	0					0				125	127	-3.15803	0.0751973	0.259123	0.590248	0.563761	0.873134	-3.38991	0.220236	0.826637	0.0681638	0.625619	0.899713	1.55298	5.70399e-10	2.78468	0.139263
TUBE	chr7:38724722	VPS41	chr7_38710579_G_A	0					0				136	140	4.31625	-0.199921	0.126772	0.152288	0.437851	0.54624	3.66018	0.184841	0.826637	-0.184031	0.191894	0.69287	-1.2793	0.00031197	2.80802	0.13884
TUBE	chr7:44014061	POLR2J4	chr7_44089809_CT_C	0					0				192	194	2.53131	-0.182219	0.266982	0.130261	0.563761	0.527266	2.47868	0.263986	0.829695	-0.180168	0.131353	0.691917	-0.405162	0.0323058	2.27339	0.119892
TUBE	chr7:44801890	PPIA	chr7_44816914_A_G	0					1	PPIA	0.827073	7_44860852_T_C	194	197	9.06631	-0.122991	4.59447e-05	0.298585	0.0217319	0.682216	7.40575	0.00152364	0.215752	-0.0423028	0.737746	0.967425	-1.8883	1.73197e-17	2.17159	0.117992
TUBE	chr7:44802329	PPIA	chr7_44800390_A_G	0					1	PPIA	0.827124	7_44860852_T_C	194	197	5.71649	-0.143164	0.0111651	0.224212	0.175411	0.623893	2.9523	0.236965	0.826637	-0.0395888	0.76681	0.971764	-1.69979	1.40964e-14	2.23006	0.117401
TUBE	chr7:44802332	PPIA	chr7_44800390_A_G	0					0				194	197	5.18861	-0.101293	0.0269355	0.406045	0.21594	0.752766	3.35729	0.159204	0.797769	-0.0330665	0.793945	0.976345	-1.18684	0.000154308	2.32641	0.121636
TUBE	chr7:44833623	H2AZ2	chr7_44892939_C_A	0					0				189	192	3.87248	-0.245151	0.0976796	0.0433852	0.385188	0.33361	1.20502	0.631655	0.981243	-0.162042	0.218019	0.707992	-0.467463	0.0103457	2.32594	0.120516
TUBE	chr7:56010611	PSPH	chr7_56053188_G_A	0					0				189	193	2.6697	-0.193615	0.244783	0.11283	0.556645	0.511139	0.620012	0.790318	0.981243	-0.122427	0.335016	0.771524	0.602015	1.04144e-05	2.28775	0.121522
TUBE	chr7:56010638	PSPH	chr7_56024804_C_CT	1	Creatinine-based eGFR	Liu H et al. Science. 2025	0.923627	chr7_56071486_G_C	0				192	196	-0.238491	-0.159044	0.918	0.184596	0.984612	0.572701	-1.14927	0.614008	0.981243	-0.125593	0.294622	0.753278	0.582625	3.90716e-05	2.31327	0.119432
TUBE	chr7:56010639	PSPH	chr7_55985425_C_T	1	Creatinine-based eGFR	Liu H et al. Science. 2025	0.952762	chr7_56071486_G_C	0				192	196	4.03749	-0.287739	0.0828824	0.0166354	0.359719	0.241351	3.06694	0.182495	0.826637	-0.254476	0.0345218	0.466637	0.64265	2.0259e-05	2.31534	0.119071
TUBE	chr7:56010646	PSPH	chr7_56013520_A_AAAAT	1	Creatinine-based eGFR	Liu H et al. Science. 2025	0.976113	chr7_56071486_G_C	0				189	193	1.71142	-0.00596741	0.459986	0.960656	0.754741	0.980707	0.782166	0.731338	0.981243	0.0249206	0.835596	0.976345	-1.07584	8.22259e-23	2.31126	0.120804
TUBE	chr7:56010647	PSPH	chr7_55985425_C_T	1	Creatinine-based eGFR	Liu H et al. Science. 2025	0.934945	chr7_56071486_G_C	0				189	193	-0.199736	-0.0391077	0.932085	0.74757	0.98747	0.914456	-1.12086	0.626175	0.981243	-0.0145173	0.904024	0.976345	-0.768458	8.54076e-11	2.34042	0.121328
TUBE	chr7:56010649	PSPH	chr7_56013520_A_AAAAT	1	Creatinine-based eGFR	Liu H et al. Science. 2025	0.933656	chr7_56071486_G_C	0				188	192	3.82725	-0.325558	0.0991151	0.00652123	0.385188	0.17484	2.14537	0.359626	0.890387	-0.280424	0.0201867	0.434013	-0.817861	1.48169e-11	2.3086	0.118295
TUBE	chr7:56011371	PSPH	chr7_56053188_G_A	0					0				193	196	0.155232	-0.0233719	0.947064	0.847804	0.988877	0.948017	-1.87968	0.425235	0.940342	0.0371133	0.76456	0.971764	-0.961655	1.8296e-19	2.33484	0.121609
TUBE	chr7:56011380	PSPH	chr7_56053188_G_A	0					0				193	196	0.662677	0.021986	0.77342	0.85445	0.927958	0.94902	-1.88281	0.426748	0.940342	0.105955	0.393604	0.771524	-0.866203	1.29201e-14	2.29832	0.119685
TUBE	chr7:56011381	PSPH	chr7_56011589_TA_T	0					0				193	196	3.23834	-0.107637	0.170581	0.38147	0.495	0.750261	0.0717712	0.977554	0.994372	-0.0102008	0.938395	0.985554	0.871956	0.00316495	2.35388	0.122695
TUBE	chr7:56011407	PSPH	chr7_56074826_A_G	1	Creatinine-based eGFR	Liu H et al. Science. 2025	0.95765	chr7_56071486_G_C	0				193	196	4.25172	-0.220607	0.0676404	0.0673842	0.355488	0.403452	1.65317	0.502795	0.953418	-0.144626	0.264325	0.728497	0.507926	0.00190461	2.31287	0.119905
TUBE	chr7:56011417	PSPH	chr7_56074826_A_G	1	Creatinine-based eGFR	Liu H et al. Science. 2025	0.922055	chr7_56071486_G_C	0				193	196	-1.28284	-0.373322	0.584321	0.00205996	0.82918	0.0974359	-4.55573	0.0619619	0.714829	-0.323491	0.0112255	0.379262	0.689771	8.89288e-08	2.34072	0.119444
TUBE	chr7:56079009	SUMF2	chr7_56113276_C_CA	0					0				182	185	-0.708583	-0.193492	0.769072	0.117923	0.927958	0.511722	-1.05511	0.654654	0.981243	-0.172696	0.159712	0.691917	0.556191	0.0225692	2.40971	0.123143
TUBE	chr7:66740100	RABGEF1	chr7_66683727_CTTAT_C	1	Creatinine-based eGFR	Liu H et al. Science. 2025	0.877912	chr7_66682114_G_A	1	RABGEF1	0.911459	7_66136281_C_T	194	197	2.27732	-0.246859	0.331133	0.0410155	0.636691	0.33361	0.540775	0.818039	0.981243	-0.196288	0.115376	0.660366	-0.813542	2.63218e-07	2.33713	0.119974
TUBE	chr7:73834383	METTL27	chr7_73832874_G_A	0					1	METTL27	0.963563	7_73243139_T_C	161	163	0.727021	-0.01605	0.785424	0.905048	0.931092	0.960082	-1.41082	0.59738	0.981243	0.0635087	0.647027	0.91905	0.470261	0.00192725	2.6656	0.134327
TUBE	chr7:73834468	METTL27	chr7_73849897_G_C	0					1	METTL27	0.921583	7_73243139_T_C	174	176	0.322854	-0.11509	0.897223	0.373787	0.973364	0.750261	-0.809379	0.743054	0.981243	-0.0782624	0.547313	0.861605	0.421335	0.0375071	2.49559	0.129053
TUBE	chr7:128457741	HILPDA	chr7_128464693_TAGGA_T	0					0				193	196	0.189171	-0.0183404	0.934839	0.875097	0.98747	0.953735	0.132403	0.953156	0.986889	-0.0175638	0.879286	0.976345	-0.718796	0.00252188	2.31062	0.116518
TUBE	chr7:129488121	STRIP2	chr7_129485373_A_G	0					0				119	123	2.73434	-0.232976	0.358579	0.0520735	0.667458	0.363727	-3.15034	0.310577	0.865561	-0.0995453	0.444039	0.804714	0.634253	0.000926922	2.96575	0.118668
TUBE	chr7:129488149	STRIP2	chr7_129491881_T_TC	0					0				121	126	3.2277	-0.439757	0.293301	0.000467686	0.59798	0.0459341	-0.469668	0.877902	0.98153	-0.339516	0.00883684	0.356942	0.727695	0.000322513	3.05678	0.122119
TUBE	chr8:11842879	CTSB	chr8_11845033_T_C	0					0				194	197	2.71511	-0.255789	0.256646	0.0390326	0.563761	0.33361	-0.235932	0.925491	0.986889	-0.193201	0.141521	0.691917	0.71006	8.1225e-10	2.3861	0.123067
TUBE	chr8:11842904	CTSB	chr8_11849460_CG_C	0					0				194	197	2.57303	0.0212711	0.266061	0.859715	0.563761	0.94902	-0.00306041	0.998985	0.998985	0.117517	0.354881	0.771524	-0.590547	1.35911e-05	2.30647	0.120189
TUBE	chr8:11842917	CTSB	chr8_11842123_T_A	0					1	CTSB	0.976427	8_11703497_G_T	194	197	1.59355	-0.0642334	0.491802	0.599583	0.779825	0.875318	-1.646	0.503853	0.953418	0.0336805	0.797687	0.976345	-0.924261	1.47098e-12	2.31344	0.122141
TUBE	chr8:11843077	CTSB	chr8_11824606_T_TC	0					0				194	197	7.1228	-0.214706	0.0031681	0.0895625	0.112111	0.479322	5.37042	0.0288963	0.605332	-0.158578	0.224109	0.707992	0.364108	0.0081826	2.38194	0.125812
TUBE	chr8:11843086	CTSB	chr8_11847833_G_C	0					0				194	197	5.09223	-0.10047	0.0251714	0.397467	0.21516	0.750261	2.77526	0.245772	0.826637	-0.01787	0.887526	0.976345	-0.425075	0.00102793	2.256	0.118465
TUBE	chr8:11843087	CTSB	chr8_11836410_T_C	0					0				194	197	6.07496	-0.199656	0.0105881	0.109388	0.175411	0.511139	2.92949	0.277991	0.835795	-0.102666	0.47024	0.806358	0.330826	0.0270911	2.35243	0.124117
TUBE	chr8:11843198	CTSB	chr8_11843218_A_C	0					0				194	197	5.62422	-0.237347	0.0158071	0.0508648	0.191543	0.363727	2.81608	0.269711	0.829695	-0.16179	0.229862	0.711991	-0.822329	4.23154e-30	2.30887	0.120771
TUBE	chr8:11843219	CTSB	chr8_11843218_A_C	0					0				194	197	2.90118	-0.0769199	0.214403	0.529135	0.522746	0.840333	0.334504	0.890555	0.98153	0.0043106	0.973265	0.988913	-1.11022	7.02011e-46	2.32867	0.121998
TUBE	chr8:11843228	CTSB	chr8_11843744_A_G	1	Creatinine-based eGFR	Liu H et al. Science. 2025	0.933968	chr8_11816476_G_C	1	CTSB	0.984953	8_11703497_G_T	194	197	6.68174	-0.305247	0.00615395	0.0168385	0.12905	0.241351	4.82333	0.0527118	0.71064	-0.255568	0.0522793	0.52613	1.00055	1.29971e-25	2.41091	0.126561
TUBE	chr8:11843827	CTSB	chr8_11843821_G_A	0					0				194	197	3.50749	-0.282957	0.130244	0.0183617	0.441957	0.255444	2.40292	0.293886	0.85549	-0.257082	0.0323252	0.466637	0.369653	0.0324435	2.30766	0.118934
TUBE	chr8:11843869	CTSB	chr8_11900257_C_T	0					1	CTSB	0.809462	8_11703497_G_T	194	197	3.10662	-0.175089	0.177735	0.144068	0.504146	0.535612	1.45979	0.527901	0.957376	-0.128856	0.291039	0.752705	0.381363	0.0312467	2.2962	0.119356
TUBE	chr8:11844007	CTSB	chr8_11844019_TCTCA_T	0					0				194	197	1.41283	-0.117676	0.54685	0.331808	0.800266	0.71663	-0.169724	0.942097	0.986889	-0.0685414	0.578376	0.879736	-1.16337	5.75323e-10	2.34065	0.120941
TUBE	chr8:11844025	CTSB	chr8_11844019_TCTCA_T	0					0				194	197	-1.01199	-0.0768003	0.682452	0.548097	0.882379	0.840333	-2.64824	0.280177	0.835795	-0.0345268	0.788613	0.976345	1.68422	3.90997e-14	2.46966	0.127637
TUBE	chr8:30678389	GSR	chr8_30682454_A_T	0					0				194	197	5.73384	-0.161849	0.0156658	0.19325	0.191543	0.576959	2.54156	0.342921	0.879774	-0.0495093	0.729548	0.965582	-0.463173	0.000896771	2.35064	0.123953
TUBE	chr8:30678436	GSR	chr8_30679064_A_G	0					0				194	197	4.02748	-0.327528	0.0783824	0.00576202	0.359719	0.17484	-0.0214779	0.993589	0.995695	-0.281019	0.0458336	0.511706	-0.366585	0.0336779	2.2754	0.117259
TUBE	chr8:30678634	GSR	chr8_30682454_A_T	0					0				194	197	7.05646	-0.432106	0.00204357	0.000265064	0.0967357	0.0417918	4.0082	0.15689	0.797769	-0.450251	0.00228624	0.256569	0.343409	0.00140251	2.25558	0.116214
TUBE	chr8:30679066	GSR	chr8_30725351_T_G	0					0				194	197	5.0891	-0.283978	0.025503	0.0166616	0.21516	0.241351	1.46266	0.584916	0.981083	-0.219913	0.12262	0.67441	-0.355537	0.00305945	2.2598	0.117549
TUBE	chr8:63060497	TTPA	chr8_63067449_GA_G	0					0				137	139	1.10723	0.28959	0.688138	0.0590069	0.882379	0.382333	1.0619	0.693473	0.981243	0.28724	0.0569699	0.549934	1.11898	1.16844e-05	2.75224	0.152016
TUBE	chr8:144974357	ZNF252P	chr8_145006912_G_GA	0					0				187	190	-1.40398	-0.0314171	0.548174	0.800075	0.800266	0.932689	-2.52114	0.271538	0.829695	-0.01018	0.934331	0.985554	0.577039	0.0202219	2.33353	0.123872
TUBE	chr9:15167640	TTC39B	chr9_15159380_C_T	0					0				157	161	-3.33456	-0.0501048	0.201146	0.707918	0.513764	0.911463	-3.51302	0.16426	0.797769	-0.044694	0.732569	0.965582	-0.670461	1.29085e-05	2.59692	0.133484
TUBE	chr9:26992436	IFT74	chr9_26957913_A_C	0					0				185	189	2.1975	-0.125755	0.38307	0.326367	0.688944	0.710102	0.629811	0.802251	0.981243	-0.0693513	0.592939	0.884732	-0.388483	0.0114948	2.513	0.127779
TUBE	chr9:26992571	IFT74	chr9_27037093_A_G	0					0				168	170	3.08368	-0.111844	0.231544	0.394578	0.534245	0.750261	1.88152	0.460916	0.949429	-0.0621764	0.641062	0.91332	-0.462225	0.00629194	2.56757	0.13102
TUBE	chr9:26992581	IFT74	chr9_27037093_A_G	0					0				167	170	1.73619	-0.125962	0.498453	0.32335	0.779825	0.710102	1.55666	0.532354	0.957376	-0.115771	0.361427	0.771524	-0.408339	0.0421246	2.55886	0.12715
TUBE	chr9:94690417	FBP1;AOPEP	chr9_94686585_T_A	0					0				157	163	1.58561	-0.0458444	0.528501	0.732864	0.789031	0.912223	0.798546	0.74749	0.981243	-0.0223227	0.869619	0.976345	-0.512438	0.0124647	2.50969	0.134071
TUBE	chr9:112684445	INIP	chr9_112685202_C_T	0					0				169	173	2.80195	-0.151224	0.264505	0.231957	0.563761	0.623893	1.47422	0.558024	0.962398	-0.113836	0.374261	0.771524	1.02019	0.0102848	2.50228	0.12604
TUBE	chr9:112686621	INIP	chr9_112686830_C_T	0					0				193	196	1.1382	0.00957479	0.624563	0.936528	0.861811	0.975441	1.05499	0.642319	0.981243	0.0186926	0.875233	0.976345	-0.780998	0.00345674	2.3218	0.120073
TUBE	chr9:112686635	INIP	chr9_112695832_GAGAAGAAGGAGA_G	0					0				194	197	0.532463	-0.107701	0.816194	0.362427	0.936401	0.746332	0.660028	0.7674	0.981243	-0.10599	0.366281	0.771524	-0.660942	0.0208431	2.28745	0.117966
TUBE	chr9:123104003	RABGAP1	chr9_123043634_G_C	0					0				193	196	-2.82631	0.0514886	0.22141	0.669053	0.527714	0.911463	-2.57285	0.253409	0.826637	0.0352789	0.768371	0.971764	0.804292	7.05222e-10	2.30348	0.120264
TUBE	chr9:128309254	TRUB2	chr9_128339155_G_A	0					0				194	197	5.99739	-0.26727	0.0128511	0.0348757	0.175411	0.33361	3.26251	0.211358	0.826637	-0.196902	0.153518	0.691917	-0.725134	9.95506e-09	2.38712	0.125757
TUBE	chr9:129347276	LINC01503	chr9_129347349_G_A	0					0				193	196	6.07355	0.0493985	0.0090023	0.686153	0.161655	0.911463	5.09753	0.0264046	0.596649	0.0885522	0.47024	0.806358	0.629734	1.09368e-05	2.30045	0.122058
TUBE	chr9:129827800	C9orf78	chr9_129827327_T_C	0					0				194	197	1.95911	-0.0411634	0.39314	0.729465	0.696462	0.911932	1.78862	0.423658	0.940342	-0.0389599	0.741446	0.967425	1.21737	6.95022e-54	2.28882	0.118847
TUBE	chr9:136441145	SEC16A	chr9_136441147_A_G	0					0				190	193	0.709431	0.158472	0.773546	0.208735	0.927958	0.598372	0.0220797	0.992686	0.995695	0.175132	0.161837	0.691917	0.774267	4.54639e-11	2.46183	0.125622
TUBE	chr10:12121033	DHTKD1	chr10_12124558_T_G	0					0				194	197	0.99889	-0.146388	0.667599	0.227765	0.880577	0.623893	0.782226	0.730032	0.981243	-0.136128	0.258776	0.728497	0.878386	1.59814e-09	2.32226	0.120971
TUBE	chr10:12121034	DHTKD1	chr10_12124558_T_G	0					0				194	197	0.0419572	-0.248321	0.985676	0.0415251	0.994083	0.33361	-0.150969	0.947141	0.986889	-0.239205	0.0480276	0.511706	0.9927	2.62194e-13	2.33388	0.120991
TUBE	chr10:12121127	DHTKD1	chr10_12124558_T_G	0					0				194	197	-0.776719	0.0332251	0.739671	0.784535	0.927958	0.927713	-0.623559	0.784234	0.981243	0.0317917	0.791999	0.976345	0.798873	2.89731e-07	2.33395	0.121345
TUBE	chr10:12121175	DHTKD1	chr10_12076975_T_TAA	0					0				194	197	1.49396	-0.0103364	0.521422	0.931493	0.785454	0.975441	0.185982	0.935734	0.986889	0.0382392	0.753263	0.967425	0.73924	0.0130964	2.32564	0.120076
TUBE	chr10:43421861	SNORD3J;ZNF487	chr10_43334901_C_CT	0					0				188	191	2.03987	-0.124587	0.378133	0.311677	0.68266	0.688893	0.323106	0.887993	0.98153	-0.0808397	0.5157	0.836238	0.504779	0.0457415	2.30874	0.122801
TUBE	chr10:47588974	CTSLP2;SHLD2P3	chr10_47510829_C_A	0					0				190	193	1.03151	0.0204473	0.667024	0.868018	0.880577	0.950399	0.807855	0.729826	0.981243	0.0269874	0.825156	0.976345	0.995123	0.0127302	2.39359	0.122873
TUBE	chr10:68283831	PBLD	chr10_68283050_CT_C	0					1	PBLD	0.992862	10_70044031_T_C	194	197	0.674387	-0.227202	0.769585	0.0557473	0.927958	0.366229	-0.403523	0.85869	0.98153	-0.199586	0.0934314	0.631329	-0.814555	5.76578e-10	2.29891	0.118027
TUBE	chr10:68283884	PBLD	chr10_68283433_C_T	0					1	PBLD	0.963193	10_70044031_T_C	194	197	0.0222057	-0.0814052	0.992341	0.495297	0.994444	0.827547	-0.990028	0.663166	0.981243	-0.0532975	0.655205	0.923743	-0.923058	1.59272e-13	2.31018	0.119145
TUBE	chr10:68283885	PBLD	chr10_68283433_C_T	0					1	PBLD	0.985526	10_70044031_T_C	194	197	-1.10363	-0.0916088	0.633377	0.44561	0.865859	0.792383	-2.76452	0.229342	0.826637	-0.0454474	0.708816	0.949774	-0.772595	8.17304e-09	2.30992	0.119849
TUBE	chr10:72220261	ANAPC16	chr10_72220988_C_A	0					0				194	197	3.27467	-0.182945	0.16062	0.129594	0.495	0.527266	3.73895	0.100319	0.741419	-0.189309	0.113884	0.660366	-1.03417	0.000283877	2.32465	0.120168
TUBE	chr10:72234081	ANAPC16	chr10_72221547_CTT_C	0					0				134	136	4.28962	-0.112329	0.113963	0.439	0.409713	0.788105	2.44767	0.366784	0.891706	-0.0256849	0.863733	0.976345	1.27306	0.00028529	2.69472	0.14469
TUBE	chr10:72235358	ANAPC16	chr10_72233104_C_G	0					0				154	156	-3.9765	-0.0280102	0.136665	0.833085	0.45523	0.942283	-4.79128	0.0698639	0.741419	0.0143998	0.912822	0.976345	1.05784	0.000824209	2.65688	0.132672
TUBE	chr10:72933274	OIT3	chr10_72985606_A_C	0					0				175	177	1.62379	-0.036519	0.513962	0.774318	0.780958	0.92528	1.03789	0.670833	0.981243	-0.0187986	0.882083	0.976345	0.619571	0.0253852	2.4825	0.127157
TUBE	chr10:73249097	DNAJC9-AS1	chr10_73336139_CA_C	0					0				194	197	5.64276	-0.0815179	0.0148246	0.503693	0.189515	0.833031	3.59079	0.133874	0.797769	-0.00554102	0.965344	0.988766	-0.521485	0.0364903	2.29398	0.121671
TUBE	chr10:73250329	DNAJC9-AS1	chr10_73175043_AAAAC_A	0					0				194	197	4.52961	-0.10339	0.0507443	0.394908	0.311715	0.750261	2.00512	0.412282	0.940342	-0.0167128	0.89753	0.976345	0.592842	0.0108652	2.30338	0.121248
TUBE	chr10:80432520	PRXL2A	chr10_80436524_A_C	1	Cystatin-C-based eGFR	Stanzick KJ et al. Nat Commun. 2021	0.984605	chr10_80437154_C_A	0				194	197	4.70398	0.273494	0.0444923	0.0253604	0.28439	0.291659	2.55832	0.289244	0.849766	0.365405	0.00356031	0.280671	0.761874	2.84094e-10	2.32494	0.121341
TUBE	chr10:80432547	PRXL2A	chr10_80436260_G_A	1	Cystatin-C-based eGFR	Stanzick KJ et al. Nat Commun. 2021	0.896502	chr10_80437154_C_A	1	PRXL2A	0.987822	10_82194264_G_A	194	197	6.83211	0.24141	0.00627517	0.0701057	0.12905	0.40439	6.25488	0.0105149	0.411349	0.262128	0.0478181	0.511706	1.06043	8.52826e-21	2.47107	0.132523
TUBE	chr10:80432596	PRXL2A	chr10_80444796_ACACACACG_A	0					1	PRXL2A	0.927641	10_82194264_G_A	194	197	6.8429	0.0669408	0.00345652	0.590704	0.112111	0.873134	4.98239	0.0384988	0.650355	0.15667	0.226019	0.707992	0.38901	0.0392622	2.30998	0.124253
TUBE	chr10:87208302	SHLD2;NUTM2A	chr10_87214919_CTTTTCT_C	0					0				169	171	-6.52775	0.106816	0.00843463	0.399716	0.159583	0.750261	-6.75523	0.00514161	0.347426	0.101744	0.417569	0.771524	0.57976	0.00239846	2.44721	0.126503
TUBE	chr10:87396922	FAM245A	chr10_87397918_CT_C	0					0				194	197	0.948455	-0.153263	0.68114	0.195532	0.882379	0.576959	0.362766	0.872239	0.98153	-0.123593	0.297553	0.756681	-0.45973	0.0331965	2.30453	0.117982
TUBE	chr10:97612139	HOGA1	chr10_97612014_C_T	0					0				194	197	0.591755	0.0525428	0.801835	0.663752	0.936401	0.911463	-1.46882	0.536536	0.957376	0.116233	0.345917	0.771524	-0.505765	0.000731773	2.35444	0.120668
TUBE	chr10:97615304	MORN4	chr10_97612296_G_A	0					0				191	194	3.0099	-0.0580053	0.20157	0.635578	0.513764	0.898497	0.38389	0.876674	0.98153	0.0361891	0.781478	0.976345	-0.357424	0.0161079	2.34828	0.122199
TUBE	chr10:102738080	SFXN2	chr10_102728114_T_C	0					0				194	197	1.49853	0.0576503	0.512369	0.62624	0.780958	0.89761	-0.728652	0.754685	0.981243	0.134506	0.271069	0.728497	0.482233	0.0105564	2.28285	0.118176
TUBE	chr10:102738111	SFXN2	chr10_102739475_A_T	0					1	SFXN2	0.8425	10_104487382_C_T	194	197	1.92309	-0.0165827	0.411602	0.893224	0.721066	0.960082	0.966704	0.674544	0.981243	0.0340807	0.785285	0.976345	-0.545926	0.0353264	2.33683	0.123376
TUBE	chr10:102901473	BORCS7-ASMT	chr10_102831636_G_T	2	Diastolic blood pressure; Systolic blood pressure	Howrigan DP et al. Nealelab/UK_Biobank_GWAS: v2. Zenodo. 2023; Howrigan DP et al. Nealelab/UK_Biobank_GWAS: v2. Zenodo. 2023	0.94245	chr10_102878723_C_T	0				151	155	1.45478	0.1271	0.582544	0.347095	0.82918	0.726442	-0.494655	0.846762	0.98153	0.180029	0.188535	0.691917	-0.691715	0.0027774	2.64053	0.134739
TUBE	chr10:117485572	EMX2OS	chr10_117487525_T_C	0					0				183	186	3.27668	-0.144461	0.177404	0.228823	0.504146	0.623893	1.07582	0.661726	0.981243	-0.0832158	0.500831	0.831415	0.603196	0.000179094	2.41944	0.119627
TUBE	chr10:117487502	EMX2OS	chr10_117400136_C_CA	0					0				135	137	0.238483	-0.0321955	0.93199	0.813591	0.98747	0.933088	-0.900325	0.743197	0.981243	0.0266014	0.844224	0.976345	-0.548679	0.0323058	2.78884	0.136256
TUBE	chr10:117488593	EMX2OS	chr10_117485756_C_A	0					0				151	154	-1.13404	0.12138	0.679187	0.379716	0.882379	0.750261	-1.65319	0.538398	0.957376	0.133147	0.33097	0.771524	-0.571071	0.00879618	2.73637	0.137755
TUBE	chr11:767865	GATD1	chr11_784340_C_G	0					1	GATD1	0.959661	11_774982_C_A	192	195	-0.0922769	-0.12072	0.968732	0.327277	0.992638	0.710102	-0.727569	0.751564	0.981243	-0.102024	0.404797	0.771524	0.551574	0.00374036	2.35085	0.122906
TUBE	chr11:767867	GATD1	chr11_768473_CA_C	0					1	GATD1	0.928499	11_774982_C_A	192	195	-0.0810676	-0.190687	0.972529	0.125004	0.992638	0.523246	-2.7376	0.255374	0.827342	-0.120087	0.355708	0.771524	0.415543	0.0117898	2.35092	0.123736
TUBE	chr11:58702286	ZFP91-CNTF;GLYAT	chr11_58754981_T_C	0					0				167	170	1.53773	-0.0223247	0.532137	0.857828	0.789031	0.94902	1.388	0.56227	0.962398	-0.0170191	0.890485	0.976345	-0.484121	0.0287656	2.45591	0.124421
TUBE	chr11:62738913	TTC9C	chr11_62728032_AT_A	0					0				175	176	-0.466655	-0.250814	0.850001	0.0473497	0.948232	0.349944	-1.50182	0.535897	0.957376	-0.223014	0.0799663	0.611108	0.819457	0.0466596	2.46367	0.125533
TUBE	chr11:74455795	KCNE3	chr11_74455736_G_GT	0					0				193	196	4.26406	-0.134642	0.0620396	0.257825	0.345232	0.634091	2.2442	0.339449	0.877373	-0.0604446	0.627707	0.899713	0.544395	0.0153523	2.27113	0.118625
TUBE	chr11:74455800	KCNE3	chr11_74455814_A_G	0					0				193	196	2.4846	-0.122634	0.276266	0.300977	0.578168	0.682216	0.250447	0.914977	0.986889	-0.0543089	0.658736	0.923743	0.4784	0.00280357	2.27526	0.118232
TUBE	chr11:74455817	KCNE3	chr11_74456585_A_G	0					0				192	196	0.539123	0.0551683	0.816938	0.646336	0.936401	0.904489	-0.186765	0.934745	0.986889	0.0832103	0.487156	0.814223	0.561028	1.14009e-05	2.32561	0.120034
TUBE	chr11:74455824	KCNE3	chr11_74456364_T_C	0					0				192	196	1.23461	-0.297432	0.593771	0.0120127	0.833393	0.223121	-0.71688	0.758985	0.981243	-0.254113	0.0351616	0.466637	0.529347	0.000163725	2.3106	0.117252
TUBE	chr11:74455825	KCNE3	chr11_74455821_G_A	0					0				192	196	-1.41582	-0.161031	0.544403	0.183095	0.799698	0.572701	-3.4228	0.14378	0.797769	-0.101301	0.415225	0.771524	0.450063	0.00222159	2.3313	0.120508
TUBE	chr11:74455834	KCNE3	chr11_74452810_A_G	0					0				192	196	5.03875	-0.180949	0.029441	0.130423	0.229876	0.527266	3.78914	0.0998018	0.741419	-0.139428	0.248093	0.728497	-0.511418	0.00313168	2.29573	0.119112
TUBE	chr11:74455839	KCNE3	chr11_74455814_A_G	0					0				192	196	2.49294	-0.103806	0.285975	0.389821	0.588114	0.750261	2.20938	0.332417	0.865561	-0.0972236	0.416433	0.771524	-0.63778	9.67155e-07	2.32955	0.12043
TUBE	chr11:74455856	KCNE3	chr11_74456341_AAG_A	0					0				192	196	3.07492	-0.079245	0.18404	0.508874	0.505759	0.835188	1.65671	0.472774	0.949429	-0.0328939	0.785852	0.976345	-0.654621	0.000392801	2.30593	0.119729
TUBE	chr11:74455866	KCNE3	chr11_74455814_A_G	0					0				192	196	3.02687	-0.0397984	0.208547	0.748103	0.513764	0.914456	1.77317	0.457048	0.949429	0.000963963	0.993813	0.995919	-0.461354	0.00454476	2.39838	0.123744
TUBE	chr11:74455946	KCNE3	chr11_74455814_A_G	0					0				191	195	1.566	-0.170766	0.502183	0.153981	0.779825	0.54624	1.12956	0.620164	0.981243	-0.15086	0.205727	0.695479	-0.491794	0.00034451	2.32895	0.119294
TUBE	chr11:74456220	KCNE3	chr11_74455821_G_A	0					0				188	192	5.21561	-0.00351115	0.0341683	0.978003	0.252525	0.984246	4.61887	0.0555892	0.71064	0.0141205	0.911194	0.976345	-1.0405	4.62145e-32	2.44345	0.127167
TUBE	chr11:74456249	KCNE3	chr11_74455821_G_A	0					0				189	193	4.28864	-0.24257	0.0654157	0.0431416	0.355488	0.33361	2.83605	0.223051	0.826637	-0.195873	0.109411	0.660366	0.433474	0.0100627	2.31345	0.119111
TUBE	chr11:74456263	KCNE3	chr11_74455814_A_G	0					0				190	194	-2.76459	0.00719792	0.260218	0.954755	0.563761	0.979494	-2.73728	0.252783	0.826637	0.00549801	0.965101	0.988766	0.980986	7.9765e-26	2.44776	0.126692
TUBE	chr11:74456269	KCNE3	chr11_74455821_G_A	0					0				189	193	3.24644	-0.0448832	0.165184	0.710543	0.495	0.911463	1.99682	0.389242	0.923598	-0.00463283	0.969576	0.988766	-0.580369	2.64042e-06	2.32964	0.120749
TUBE	chr11:78068781	NDUFC2	chr11_78107418_AC_A	0					1	NDUFC2	0.932544	11_77809459_A_G	122	126	-1.32738	0.209517	0.664286	0.216806	0.880577	0.610413	-1.27934	0.66627	0.981243	0.206308	0.222038	0.707992	-1.29881	4.75431e-15	3.05034	0.168717
TUBE	chr11:93743113	C11orf54	chr11_93781667_AAAAAC_A	0					0				128	130	-1.95855	-0.15953	0.506883	0.287914	0.780958	0.680916	-2.16552	0.455704	0.949429	-0.155875	0.300558	0.759657	-0.518823	0.00283666	2.94196	0.14945
TUBE	chr11:93743184	C11orf54	chr11_93761712_AAG_A	0					0				144	145	-2.41491	-0.11651	0.362346	0.394216	0.668328	0.750261	-2.57701	0.322372	0.865561	-0.11089	0.417312	0.771524	-0.583704	0.000405389	2.64206	0.136312
TUBE	chr11:93743210	C11orf54	chr11_93767849_C_T	0					0				145	147	4.84245	-0.255976	0.071229	0.0695526	0.359719	0.40439	4.63406	0.0811527	0.741419	-0.247989	0.080103	0.611108	-0.575452	0.000597112	2.66312	0.139943
TUBE	chr11:93765365	C11orf54	chr11_93780040_C_A	0					0				182	185	1.24798	-0.230816	0.595822	0.0622858	0.833798	0.395899	0.59308	0.796606	0.981243	-0.210942	0.0886536	0.620089	-0.432488	0.0338685	2.34844	0.12302
TUBE	chr11:93765388	C11orf54	chr11_93781667_AAAAAC_A	0					0				183	186	1.5357	-0.280755	0.531603	0.0265144	0.789031	0.291659	0.364684	0.879642	0.98153	-0.250056	0.0497642	0.511706	-0.7261	1.994e-09	2.44999	0.125482
TUBE	chr11:93765389	C11orf54	chr11_93761712_AAG_A	0					0				183	186	-1.95934	-0.0849934	0.420308	0.501868	0.725599	0.832925	-3.47997	0.146107	0.797769	-0.0486532	0.703895	0.948553	-0.672526	6.14943e-08	2.42549	0.126301
TUBE	chr11:93766042	C11orf54;MED17	chr11_93756312_C_CA	0					0				189	193	3.98152	-0.0944295	0.0840467	0.433914	0.359719	0.783364	1.7829	0.446713	0.949429	-0.0237364	0.850678	0.976345	0.440902	0.0259336	2.29173	0.120409
TUBE	chr11:93766081	C11orf54;MED17	chr11_93748835_CA_C	0					0				191	195	-1.11927	0.13424	0.626424	0.261972	0.861811	0.635449	-1.82256	0.418357	0.940342	0.156402	0.188843	0.691917	0.4729	0.0217344	2.29547	0.119306
TUBE	chr11:93766143	C11orf54;MED17	chr11_93765386_G_A	0					0				190	194	1.83806	-0.0664411	0.428064	0.579925	0.72652	0.867911	0.787747	0.730874	0.981243	-0.0277399	0.817934	0.976345	-0.904492	5.98103e-19	2.31404	0.119826
TUBE	chr11:117836391	FXYD6-FXYD2	chr11_117835952_A_T	0					1	FXYD6-AS1;AP000757.1	0.989476	11_117707937_T_C	194	197	3.74142	0.201193	0.107069	0.0960333	0.401934	0.488428	2.98733	0.189469	0.826637	0.222091	0.064653	0.576997	-0.715489	1.06844e-09	2.31034	0.120271
TUBE	chr12:2939563	TULP3	chr12_2938698_C_T	0					0				192	195	0.788365	0.108631	0.752566	0.393341	0.927958	0.750261	-0.184298	0.940171	0.986889	0.134191	0.290136	0.752705	1.52236	8.6595e-15	2.49693	0.126969
TUBE	chr12:49353502	DNAJC22	chr12_49350494_CT_C	0					0				182	186	0.533468	-0.0368587	0.825222	0.768503	0.937789	0.924091	0.235105	0.920788	0.986889	-0.0281137	0.820344	0.976345	0.724939	0.00374313	2.41202	0.125034
TUBE	chr12:50930344	METTL7A	chr12_50934380_T_A	0					0				194	197	3.11803	-0.236262	0.185098	0.0531009	0.505759	0.363727	0.154768	0.950618	0.986889	-0.166085	0.20879	0.700411	-0.660538	0.000632947	2.34403	0.121382
TUBE	chr12:50930475	METTL7A	chr12_50931515_T_A	0					0				194	197	4.66913	-0.401118	0.056697	0.0016289	0.331083	0.0856079	0.216217	0.941001	0.986889	-0.376834	0.0144505	0.389434	-0.532468	0.000143307	2.43475	0.125454
TUBE	chr12:50930658	METTL7A	chr12_50981283_G_A	0					0				194	197	2.89755	-0.339839	0.227497	0.0059752	0.530078	0.17484	0.496129	0.840825	0.98153	-0.290967	0.0244851	0.466637	0.648286	0.000186383	2.39294	0.122203
TUBE	chr12:50930661	METTL7A	chr12_50969602_G_A	0					0				194	197	2.29814	-0.300956	0.317142	0.0108984	0.622441	0.214789	-0.385618	0.872232	0.98153	-0.248525	0.047788	0.511706	-0.527947	0.000846699	2.29109	0.117029
TUBE	chr12:50930670	METTL7A	chr12_50934900_G_GAC	0					0				194	197	3.68616	-0.424309	0.119474	0.000485561	0.418601	0.0459341	1.15677	0.639361	0.981243	-0.385218	0.00271214	0.256569	-1.05181	7.45469e-05	2.35648	0.11949
TUBE	chr12:50930683	METTL7A	chr12_50958350_C_T	0					0				194	197	4.27804	-0.240968	0.0633029	0.0437289	0.348166	0.33361	1.62829	0.505532	0.953418	-0.174019	0.17833	0.691917	-0.468395	0.0211484	2.28974	0.118678
TUBE	chr12:50930762	METTL7A	chr12_50931515_T_A	0					0				194	197	0.328683	-0.298217	0.888653	0.0140821	0.966283	0.237887	-2.94745	0.23183	0.826637	-0.23957	0.068556	0.579053	-0.844407	1.40899e-11	2.34434	0.120325
TUBE	chr12:50931636	METTL7A	chr12_51011562_G_T	0					0				194	197	2.63229	-0.167699	0.256801	0.160523	0.563761	0.54624	-0.668729	0.78926	0.981243	-0.0783186	0.553585	0.867039	0.567475	0.00238762	2.31406	0.119028
TUBE	chr12:50931652	METTL7A	chr12_51016681_C_CA	0					0				194	197	3.18435	-0.33972	0.169137	0.004446	0.495	0.150211	-0.12017	0.961928	0.986889	-0.290355	0.0282988	0.466637	0.558502	0.0234414	2.30683	0.117974
TUBE	chr12:50931657	METTL7A	chr12_50934380_T_A	0					0				194	197	3.65207	-0.353302	0.113051	0.00293132	0.409713	0.126047	1.21895	0.611624	0.981243	-0.30731	0.0150288	0.389434	0.591254	0.000526033	2.29369	0.117201
TUBE	chr12:68765628	SLC35E3	chr12_68765608_A_G	0					0				183	186	3.1842	-0.32946	0.179423	0.0073928	0.504146	0.17484	2.69989	0.243777	0.826637	-0.318782	0.00905561	0.356942	-0.826195	4.39071e-07	2.36218	0.12157
TUBE	chr12:68765630	SLC35E3	chr12_68836409_G_T	0					0				180	184	-2.71874	-0.0226489	0.251713	0.856633	0.563761	0.94902	-3.21184	0.164872	0.797769	-0.00667205	0.957281	0.987458	0.514717	0.00996089	2.36389	0.12518
TUBE	chr12:68765632	SLC35E3	chr12_68767520_A_*	0					0				179	183	-2.91708	-0.149432	0.223135	0.232498	0.527714	0.623893	-3.99161	0.0890358	0.741419	-0.117455	0.348718	0.771524	0.56079	0.00606451	2.38571	0.124719
TUBE	chr12:68765654	SLC35E3	chr12_68765620_G_GTA	0					0				169	173	5.03377	0.161366	0.0542988	0.233465	0.325105	0.623893	4.29664	0.092995	0.741419	0.179419	0.185162	0.691917	0.483674	0.00158504	2.59636	0.134931
TUBE	chr12:68765660	SLC35E3	chr12_68772689_T_G	0					0				169	173	0.508484	-0.26891	0.836069	0.033759	0.943522	0.33361	-0.0984079	0.967217	0.988107	-0.253519	0.0458335	0.511706	0.498858	0.0306149	2.45333	0.125599
TUBE	chr12:68765662	SLC35E3	chr12_68765622_A_G	0					0				168	172	-0.769257	-0.25782	0.754881	0.0430604	0.927958	0.33361	-2.22619	0.359585	0.890387	-0.232764	0.0719314	0.580889	0.834782	6.93934e-08	2.45963	0.126435
TUBE	chr12:68765664	SLC35E3	chr12_68765622_A_G	0					0				168	172	0.351734	0.0462148	0.885319	0.723142	0.966283	0.911463	-0.705155	0.768517	0.981243	0.0704446	0.59075	0.884255	1.15276	1.17913e-18	2.43477	0.130227
TUBE	chr12:68765672	SLC35E3	chr12_68765634_ATGTG_A	0					0				165	169	-3.73723	0.0685532	0.131746	0.595337	0.441957	0.87454	-5.31043	0.0313479	0.608518	0.11236	0.395201	0.771524	0.630075	0.000926922	2.46642	0.128813
TUBE	chr12:68843262	MDM2	chr12_68837854_A_AT	0					0				189	192	2.91619	0.00503694	0.222371	0.968251	0.527714	0.980707	2.78552	0.230928	0.826637	0.00249022	0.984164	0.993299	-0.554284	6.37998e-05	2.38152	0.126375
TUBE	chr12:68843263	MDM2	chr12_68828577_C_A	0					0				189	192	7.32549	-0.0444939	0.00202493	0.724188	0.0967357	0.911463	6.22366	0.00802416	0.411349	-0.0132897	0.915979	0.976345	-0.778595	3.79659e-11	2.33851	0.125898
TUBE	chr12:71702545	TMEM19	chr12_71703296_G_A	0					0				180	182	3.76333	-0.171296	0.114339	0.158957	0.409713	0.54624	2.66517	0.259331	0.829695	-0.135433	0.268725	0.728497	-0.781971	0.0333302	2.37114	0.121081
TUBE	chr12:71702550	TMEM19	chr12_71703296_G_A	0					0				180	182	5.56552	-0.247628	0.0210534	0.0445021	0.20323	0.334119	4.18834	0.0835905	0.741419	-0.208333	0.095202	0.632657	-0.767509	0.0494888	2.39	0.122337
TUBE	chr12:98606021	SLC25A3	chr12_98573632_G_C	0					0				174	177	2.16518	-0.184186	0.36313	0.148075	0.668328	0.538764	1.61526	0.485684	0.949429	-0.153072	0.225453	0.707992	0.792509	0.0321983	2.37421	0.126754
TUBE	chr12:118117450	VSIG10;PEBP1	chr12_118062252_T_C	0					0				191	194	5.41293	0.0362983	0.0259284	0.765363	0.21516	0.923513	4.94297	0.0373756	0.650355	0.0453034	0.706901	0.949774	0.79285	0.0280401	2.41028	0.121445
TUBE	chr12:121778388	RHOF;TMEM120B	chr12_121690968_C_CA	0					0				182	186	-2.72857	0.0291224	0.244474	0.810577	0.556645	0.933088	-2.72194	0.233922	0.826637	0.030451	0.801072	0.976345	0.793903	0.000881796	2.33636	0.121322
TUBE	chr12:122769312	DENR	chr12_122741113_C_T	0					0				188	191	2.45919	-0.0464599	0.316307	0.714252	0.622441	0.911463	3.02457	0.207741	0.826637	-0.0613874	0.626756	0.899713	0.831707	7.20657e-05	2.44719	0.126689
TUBE	chr13:95581669	DZIP1	chr13_95606132_C_T	0					0				166	170	-0.0322388	-0.0686025	0.989991	0.606134	0.994444	0.882159	0.0289934	0.990787	0.995695	-0.0684433	0.603087	0.888661	0.89165	0.00222159	2.56567	0.132791
TUBE	chr14:22772108	OXA1L	chr14_22772111_CTG_C	0					0				133	135	-0.772388	0.210005	0.775217	0.166832	0.927958	0.552363	-0.627716	0.815505	0.981243	0.213299	0.157695	0.691917	0.762967	3.68667e-12	2.6989	0.151023
TUBE	chr14:24444649	LOC101927045	chr14_24455859_A_G	0					1	LOC101927045	0.963282	14_24909072_T_C	130	131	3.44511	-0.0579876	0.256892	0.691604	0.563761	0.911463	2.78779	0.352762	0.887534	-0.0392659	0.789822	0.976345	0.82735	6.29496e-07	3.02417	0.145833
TUBE	chr14:24444655	LOC101927045	chr14_24439060_C_T	0					1	LOC101927045	0.952657	14_24909072_T_C	119	120	5.20935	-0.322931	0.0733607	0.024186	0.359719	0.285999	4.61807	0.111686	0.771209	-0.302954	0.0355157	0.466637	0.6156	0.00372309	2.88124	0.141281
TUBE	chr14:31427737	LOC101927124	chr14_31465820_T_*	0					0				164	165	-0.114242	0.0521882	0.963784	0.687285	0.992638	0.911463	0.369896	0.880003	0.98153	0.0311161	0.805837	0.976345	0.602327	0.0313179	2.51192	0.129404
TUBE	chr14:31447255	LOC101927124	chr14_31432071_A_C	1	Creatinine-based eGFR	Liu H et al. Science. 2025	0.903247	chr14_31354098_C_T	0				160	161	2.66263	0.0815265	0.31068	0.530155	0.61748	0.840333	-0.637553	0.822527	0.981243	0.237369	0.0927078	0.631329	-0.50229	0.000906887	2.61752	0.129567
TUBE	chr14:31447256	LOC101927124	chr14_31446699_A_T	1	Creatinine-based eGFR	Liu H et al. Science. 2025	0.903458	chr14_31354098_C_T	0				160	161	2.08056	-0.162286	0.431611	0.212621	0.72652	0.605153	-3.28842	0.268566	0.829695	-0.0483589	0.742408	0.967425	-0.46811	0.00190352	2.63841	0.129654
TUBE	chr14:31447258	LOC101927124	chr14_31466923_A_G	1	Creatinine-based eGFR	Liu H et al. Science. 2025	0.854662	chr14_31354098_C_T	0				161	162	4.85114	0.00965392	0.0618989	0.940042	0.345232	0.975441	0.845137	0.779103	0.981243	0.21256	0.150911	0.691917	0.380023	0.0329165	2.57904	0.128136
TUBE	chr14:50326848	CDKL1;DMAC2L	chr14_50246438_AT_A	0					0				192	194	0.748787	-0.142225	0.746641	0.23943	0.927958	0.624138	-0.472099	0.836552	0.98153	-0.110213	0.364392	0.771524	0.494077	0.0130964	2.3142	0.120506
TUBE	chr14:70367413	SYNJ2BP	chr14_70323483_T_C	0					0				144	148	0.387214	0.0828821	0.887068	0.551126	0.966283	0.840333	-0.936961	0.72627	0.981243	0.122849	0.377468	0.771524	-0.502086	0.0280552	2.72137	0.138705
TUBE	chr14:70371659	SYNJ2BP	chr14_70275777_T_G	0					0				181	182	-0.428362	0.104667	0.858373	0.394574	0.954419	0.750261	-2.62681	0.274821	0.83327	0.166647	0.184981	0.691917	0.868141	0.0253852	2.3969	0.122634
TUBE	chr14:74058085	ALDH6A1	chr14_74074781_A_C	0					0				194	197	6.02588	-0.252099	0.0110761	0.0416318	0.175411	0.33361	2.3745	0.404905	0.940342	-0.164841	0.270868	0.728497	0.650972	6.07065e-10	2.34812	0.122897
TUBE	chr14:74058154	ALDH6A1	chr14_74144568_A_G	0					0				194	197	0.724729	0.025828	0.758261	0.833283	0.927958	0.942283	-1.38291	0.560898	0.962398	0.091847	0.464451	0.806358	-0.689021	3.21924e-08	2.35131	0.122531
TUBE	chr14:74058868	ALDH6A1	chr14_74060239_A_G	0					0				194	197	1.72272	-0.137677	0.464595	0.260071	0.754741	0.634091	-2.09524	0.414183	0.940342	-0.0365441	0.787646	0.976345	-0.54731	0.000359535	2.35078	0.121876
TUBE	chr14:74058913	ALDH6A1	chr14_74057490_G_C	0					0				194	197	0.773865	-0.10796	0.7342	0.363491	0.926071	0.746332	-2.18219	0.359366	0.890387	-0.0276777	0.826358	0.976345	0.557541	0.0280374	2.27568	0.118513
TUBE	chr14:92118874	NDUFB1	chr14_92119903_G_A	0					1	NDUFB1	0.972739	14_92581579_A_G	187	189	3.86219	0.281836	0.100165	0.0284046	0.385188	0.30535	4.15718	0.0696234	0.741419	0.283785	0.0263125	0.466637	0.887941	4.80502e-12	2.3369	0.127553
TUBE	chr14:92118922	NDUFB1	chr14_92118988_G_GAA	0					1	NDUFB1	0.96648	14_92581579_A_G	185	187	-0.155617	0.0881754	0.944585	0.474283	0.98847	0.809876	-0.405418	0.852892	0.98153	0.0998995	0.414377	0.771524	0.539864	0.0122909	2.2356	0.122968
TUBE	chr15:40694175	RAD51-AS1	chr15_40735252_C_CA	0					0				124	126	-4.84114	0.0629397	0.0862917	0.65528	0.359719	0.911463	-4.7181	0.0917323	0.741419	0.056052	0.688932	0.936245	0.467163	0.0182762	2.79794	0.140617
TUBE	chr15:40694261	RAD51-AS1	chr15_40638670_T_C	0					1	RAD51-AS1	0.90534	15_41002528_T_C	125	125	-1.1842	0.0601373	0.669361	0.678327	0.880577	0.911463	-1.14669	0.677767	0.981243	0.0600898	0.675603	0.934387	-0.521861	0.000779574	2.76602	0.144628
TUBE	chr15:40694307	RAD51-AS1	chr15_40704670_ATT_A	0					1	RAD51-AS1	0.948552	15_41002528_T_C	128	129	-0.333556	-0.14206	0.902682	0.304942	0.977045	0.682216	-0.639471	0.815998	0.981243	-0.124609	0.365704	0.771524	0.505101	0.00565736	2.72209	0.137878
TUBE	chr15:50703158	SPPL2A	chr15_50635683_AAAAAAAAAG_A	0					0				183	186	-0.824332	-0.00578812	0.731243	0.962398	0.924807	0.980707	-1.25627	0.591499	0.981243	0.00230364	0.984899	0.993299	-0.582539	0.0165394	2.39612	0.122599
TUBE	chr15:50703163	SPPL2A	chr15_50767930_A_T	1	Creatinine-based eGFR	Liu H et al. Science. 2025	0.950196	chr15_50763125_T_C	0				183	186	0.520013	-0.11876	0.827912	0.333316	0.937789	0.71663	1.10706	0.63563	0.981243	-0.13907	0.254048	0.728497	-0.628846	0.00238762	2.38856	0.122418
TUBE	chr15:84640574	SCAND2P	chr15_84608394_A_G	0					0				176	178	-0.0815191	0.315342	0.972825	0.0122646	0.992638	0.223121	-0.211546	0.928807	0.986889	0.322029	0.00991107	0.360611	-0.591387	0.00304015	2.38937	0.124552
TUBE	chr15:84640613	SCAND2P	chr15_84604679_G_C	0					0				171	173	-3.19728	0.193281	0.200757	0.142487	0.513764	0.535612	-3.02009	0.216699	0.826637	0.183143	0.159151	0.691917	-0.345946	0.0488644	2.48882	0.131152
TUBE	chr15:84896774	SLC28A1	chr15_84918740_G_A	0					0				165	168	0.578118	-0.124851	0.815061	0.341052	0.936401	0.724859	-0.624546	0.79991	0.981243	-0.0957311	0.469692	0.806358	-0.496571	0.0135179	2.46743	0.130738
TUBE	chr15:88478730	MRPS11	chr15_88474559_CA_C	0					0				166	169	2.47367	-0.17177	0.329136	0.18525	0.636691	0.572701	0.43639	0.866035	0.98153	-0.114361	0.392342	0.771524	0.738728	0.0218553	2.52695	0.129099
TUBE	chr15:89901422	ARPIN	chr15_89898638_A_G	0					0				194	197	0.347523	0.0729105	0.878471	0.536897	0.965572	0.840333	-1.22086	0.589403	0.981243	0.123144	0.301936	0.759657	-0.90413	1.47953e-13	2.26961	0.117853
TUBE	chr15:89901435	ARPIN	chr15_89826925_A_AT	0					0				194	197	5.5908	-0.0841529	0.0161981	0.486346	0.191543	0.821696	4.10203	0.0786896	0.741419	-0.0382373	0.754714	0.967425	-0.503317	0.00238762	2.3038	0.120647
TUBE	chr15:89901453	ARPIN	chr15_89898638_A_G	0					0				194	197	2.41365	0.0994726	0.296374	0.407417	0.60159	0.752766	0.631119	0.786048	0.981243	0.16493	0.177758	0.691917	-0.827738	1.43903e-11	2.30483	0.1198
TUBE	chr15:89901461	ARPIN	chr15_89898638_A_G	0					0				194	197	1.59132	-0.136165	0.489249	0.254403	0.779174	0.634091	-0.580438	0.804182	0.981243	-0.0793238	0.518814	0.836238	-0.837166	2.0211e-12	2.29662	0.119105
TUBE	chr15:89901462	ARPIN	chr15_89871410_C_G	0					0				194	197	-1.24666	-0.0804649	0.584796	0.496878	0.82918	0.827547	-3.30024	0.149624	0.797769	-0.0269182	0.823807	0.976345	-0.502077	0.00207758	2.2776	0.118202
TUBE	chr15:89901476	ARPIN	chr15_89828358_CG_C	0					0				193	196	-3.32086	-0.219854	0.148982	0.0648881	0.477261	0.398598	-4.27448	0.0578111	0.714829	-0.196998	0.0975926	0.632657	-0.680375	3.20436e-06	2.29145	0.11839
TUBE	chr15:89901496	ARPIN	chr15_89828358_CG_C	0					0				194	197	-4.69722	-0.152727	0.038132	0.194293	0.258137	0.576959	-7.25927	0.00142938	0.215752	-0.0984336	0.416129	0.771524	-0.536852	0.0038505	2.24912	0.117242
TUBE	chr15:90083360	IDH2	chr15_90083359_C_A	0					0				194	197	7.56607	0.287965	0.000726459	0.0139468	0.068723	0.237887	5.72826	0.014335	0.45203	0.391787	0.00119464	0.188355	-1.22537	6.15858e-20	2.20116	0.116022
TUBE	chr16:28592381	SULT1A2	chr16_28605078_G_A	0					0				185	189	-0.536137	-0.0463673	0.821224	0.710155	0.937789	0.911463	-0.598366	0.797945	0.981243	-0.0424033	0.732862	0.965582	1.03484	6.45815e-29	2.36903	0.124563
TUBE	chr16:48354444	LONP2	chr16_48434095_G_A	0					0				141	143	0.418835	0.0589366	0.879834	0.684648	0.965572	0.911463	-0.733323	0.790413	0.981243	0.13334	0.351248	0.771524	0.611912	0.039141	2.76503	0.1448
TUBE	chr16:69323423	VPS4A	chr16_69397361_C_CT	0					0				179	181	1.56464	-0.194758	0.529366	0.124087	0.789031	0.523246	-0.195164	0.938736	0.986889	-0.141225	0.27462	0.73387	-0.639329	0.00747812	2.48247	0.126021
TUBE	chr16:69323450	VPS4A	chr16_69322791_C_T	0					0				182	183	5.14794	-0.085758	0.0310798	0.486416	0.236983	0.821696	4.05758	0.0904245	0.741419	-0.0400106	0.74849	0.967425	1.2609	1.23868e-15	2.36808	0.122948
TUBE	chr16:70249236	EXOSC6	chr16_70264731_A_AT	0					0				151	155	3.78271	0.0431934	0.150342	0.757236	0.477261	0.916042	2.05218	0.437265	0.944412	0.139135	0.337406	0.771524	1.01973	0.0161079	2.61563	0.13947
TUBE	chr16:75445919	TMEM170A	chr16_75480942_A_AG	0					0				193	196	5.04533	-0.392371	0.0355312	0.00141527	0.258137	0.0856079	2.18555	0.396633	0.928749	-0.352674	0.00865926	0.356942	0.397708	0.0483115	2.3822	0.121096
TUBE	chr16:75445993	TMEM170A	chr16_75445379_G_T	1	Systolic blood pressure	Howrigan DP et al. Nealelab/UK_Biobank_GWAS: v2. Zenodo. 2023	0.977027	chr16_75391655_C_T	0				186	188	-0.0669941	-0.153828	0.977948	0.213659	0.992638	0.605153	-1.15547	0.628882	0.981243	-0.125776	0.30867	0.763944	0.557115	9.56395e-05	2.42018	0.123256
TUBE	chr16:75446066	TMEM170A	chr16_75474555_C_T	0					0				186	189	-2.46778	-0.475412	0.303395	7.34469e-05	0.610663	0.0347404	-2.87009	0.220115	0.826637	-0.45991	0.000111845	0.0529026	-0.613098	0.0217262	2.3908	0.117115
TUBE	chr16:75446075	TMEM170A	chr16_75452449_A_T	0					0				186	189	1.35055	-0.00853458	0.576641	0.944729	0.82918	0.975669	0.191304	0.936198	0.986889	0.0331886	0.787786	0.976345	-0.556139	0.00305945	2.41454	0.122932
TUBE	chr16:75446092	TMEM170A	chr16_75445408_C_G	0					0				184	187	1.17083	-0.0881409	0.637458	0.48172	0.866429	0.819617	-0.965731	0.701115	0.981243	-0.0252375	0.843501	0.976345	-0.53871	0.000545389	2.48013	0.125018
TUBE	chr16:75446123	TMEM170A	chr16_75436598_G_A	1	Systolic blood pressure	Howrigan DP et al. Nealelab/UK_Biobank_GWAS: v2. Zenodo. 2023	0.983853	chr16_75391655_C_T	0				184	187	-2.15477	0.133576	0.391067	0.298039	0.695394	0.682216	-3.38159	0.172306	0.806939	0.177821	0.16612	0.691917	-0.881317	2.74306e-20	2.50605	0.127981
TUBE	chr16:75599261	ADAT1	chr16_75614058_C_T	0					0				192	195	1.36938	0.174361	0.550164	0.142805	0.8007	0.535612	1.47544	0.5089	0.953418	0.171738	0.145474	0.691917	0.703334	7.05573e-05	2.28753	0.118477
TUBE	chr16:80980779	CMC2	chr16_81049910_G_GA	0					0				194	197	1.23825	-0.239537	0.585509	0.0411938	0.82918	0.33361	1.59095	0.472289	0.949429	-0.259913	0.0258549	0.466637	0.650644	0.0250048	2.26654	0.116519
TUBE	chr16:89563498	RPL13	chr16_89562213_A_G	0					0				175	177	0.876023	-0.254556	0.712521	0.0388941	0.905974	0.33361	-0.0285428	0.990401	0.995695	-0.223232	0.0721493	0.580889	1.22913	1.17913e-18	2.37335	0.122282
TUBE	chr16:89563499	RPL13	chr16_89543646_ATTCTTTTTTT_A	0					0				175	177	1.83318	-0.294347	0.444477	0.0154665	0.742889	0.241351	1.1055	0.639306	0.981243	-0.267803	0.0271564	0.466637	1.09728	9.93969e-15	2.39164	0.120319
TUBE	chr16:89563592	RPL13	chr16_89568992_G_C	0					0				169	171	1.83026	-0.293491	0.460394	0.0209149	0.754741	0.274847	0.0739133	0.976342	0.994372	-0.244893	0.0584212	0.552664	0.756384	0.0119885	2.47333	0.125829
TUBE	chr17:18975470	FAM83G;SLC5A10	chr17_18969024_T_C	0					0				148	153	-1.94522	0.30765	0.481969	0.0222145	0.772784	0.274847	-2.70996	0.317316	0.865561	0.334169	0.0122948	0.387696	-0.471837	0.000241671	2.75899	0.133076
TUBE	chr17:19532728	RNF112;SLC47A1	chr17_19581045_T_C	0					0				172	176	2.68304	-0.264587	0.265054	0.0379329	0.563761	0.33361	1.80985	0.447808	0.949429	-0.239608	0.0616255	0.560555	0.683837	0.0253418	2.39901	0.126458
TUBE	chr17:27312930	WSB1	chr17_27248016_T_G	0					0				193	196	3.32785	-0.00989777	0.149566	0.933865	0.477261	0.975441	3.33303	0.138093	0.797769	-0.00706281	0.952429	0.986799	-0.42752	0.0493118	2.29959	0.119113
TUBE	chr17:39009254	FBXO47;LINC02079	chr17_39076508_C_CA	0					0				189	193	-1.85394	0.0132534	0.431338	0.913478	0.72652	0.964453	-2.34195	0.308648	0.865561	0.0239393	0.843382	0.976345	-0.74828	0.0427716	2.35067	0.121811
TUBE	chr17:42914785	G6PC	chr17_42918268_A_T	0					0				122	127	-4.0694	0.101732	0.170265	0.469962	0.495	0.809876	-4.62474	0.110881	0.771209	0.112951	0.412758	0.771524	-0.645977	0.0271493	2.94835	0.140339
TUBE	chr17:42998440	RPL27	chr17_42981054_T_C	0					0				194	197	-4.49411	0.214193	0.0837671	0.114391	0.359719	0.511139	-3.92513	0.122224	0.797769	0.195042	0.148644	0.691917	1.58661	1.02721e-14	2.58481	0.135038
TUBE	chr17:43219621	TMEM106A	chr17_43219656_T_C	0					0				193	196	0.454019	-0.137056	0.842887	0.251126	0.943725	0.634091	0.363038	0.87105	0.98153	-0.134841	0.25487	0.728497	-0.591878	0.036217	2.28743	0.119054
TUBE	chr17:43219638	TMEM106A	chr17_43125170_G_C	0					0				193	196	3.66858	0.0135332	0.116762	0.912104	0.415252	0.964453	3.80294	0.0957163	0.741419	0.0157433	0.896962	0.976345	-0.53875	0.0167222	2.32784	0.122433
TUBE	chr17:43219652	TMEM106A	chr17_43209862_AT_A	0					0				193	196	2.60601	-0.0594451	0.27028	0.633534	0.568189	0.898497	1.4059	0.548737	0.957759	-0.0246826	0.84333	0.976345	-0.494651	0.0358697	2.35675	0.12448
TUBE	chr17:43219682	TMEM106A	chr17_43121683_C_CAAA	0					0				193	196	1.6715	0.0206648	0.467282	0.864672	0.754741	0.950399	0.455694	0.841641	0.98153	0.0679343	0.578431	0.879736	-0.585742	0.0202219	2.29466	0.121083
TUBE	chr17:43219689	TMEM106A	chr17_43142940_G_A	1	Creatinine-based eGFR	Liu H et al. Science. 2025	0.929319	chr17_43185455_C_T	0				193	196	2.01915	-0.0583129	0.387459	0.631149	0.691578	0.898497	1.39058	0.543876	0.957759	-0.0429221	0.722117	0.959442	-0.520893	0.000780782	2.33077	0.121257
TUBE	chr17:50159338	PPP1R9B;SGCA	chr17_50131329_T_C	0					0				192	196	-3.00222	0.166111	0.191713	0.164657	0.513764	0.552363	-3.34479	0.1363	0.797769	0.17539	0.139092	0.691917	-0.476843	0.034052	2.29108	0.11907
TUBE	chr17:64322887	PECAM1	chr17_64323350_G_C	0					0				192	195	-4.62124	0.00657406	0.0551928	0.956715	0.326328	0.979494	-5.34736	0.0229015	0.583	0.0245382	0.838551	0.976345	-0.424626	0.0312452	2.39474	0.120959
TUBE	chr17:64322934	PECAM1	chr17_64279212_A_T	0					0				191	193	2.45773	-0.18247	0.291444	0.120868	0.596766	0.517506	0.85136	0.710112	0.981243	-0.141935	0.230306	0.711991	-0.429204	0.0310155	2.3229	0.117089
TUBE	chr17:75889923	TRIM65	chr17_75889080_A_G	0					0				173	176	3.21528	-0.00874407	0.24169	0.949347	0.554947	0.978303	3.17217	0.235431	0.826637	-0.0113573	0.933754	0.985554	0.92039	8.22259e-23	2.7363	0.137435
TUBE	chr17:75945018	ACOX1	chr17_75956687_C_CAA	0					0				172	176	2.42708	0.0565935	0.311292	0.653481	0.61748	0.911463	0.991157	0.681648	0.981243	0.118083	0.358792	0.771524	-1.07618	3.65105e-05	2.38959	0.125835
TUBE	chr17:75945019	ACOX1	chr17_75905546_C_T	0					0				170	174	1.00836	-0.169963	0.688368	0.179217	0.882379	0.565131	-0.816538	0.744913	0.981243	-0.119225	0.360692	0.771524	-0.988985	0.0022162	2.50961	0.125998
TUBE	chr18:11883855	GNAL;MPPE1	chr18_11884070_ATATT_A	0					0				194	197	2.90245	-0.0298577	0.207034	0.802157	0.513764	0.932689	3.01136	0.178863	0.821381	-0.0268541	0.820313	0.976345	0.876548	0.0020672	2.29221	0.118996
TUBE	chr18:11883970	GNAL;MPPE1	chr18_11884070_ATATT_A	0					0				194	197	2.22667	-0.0153361	0.338213	0.899226	0.642469	0.960082	1.86756	0.41027	0.940342	-0.00286985	0.980967	0.993299	0.897916	0.00168548	2.31895	0.120937
TUBE	chr19:4653387	TNFAIP8L1	chr19_4669663_A_G	0					0				192	194	6.57238	-0.124245	0.00438662	0.301883	0.122051	0.682216	4.6244	0.0544896	0.71064	-0.0546844	0.663396	0.923743	0.453657	0.0386601	2.2781	0.120008
TUBE	chr19:11914070	ZNF69	chr19_11961615_C_CTTTCTTTTTCTT	0					0				191	194	3.30337	-0.226998	0.163069	0.0665454	0.495	0.403452	1.09078	0.655439	0.981243	-0.169812	0.188364	0.691917	-1.16546	0.00208881	2.35867	0.122989
TUBE	chr19:13772565	MRI1	chr19_13773841_G_A	0					0				194	197	-1.00577	0.0090907	0.670399	0.941036	0.880577	0.975441	-3.28128	0.168661	0.797769	0.0911432	0.47575	0.806913	1.13855	2.0481e-34	2.35939	0.122736
TUBE	chr19:13772573	MRI1	chr19_13773841_G_A	0					0				193	196	-0.0778472	-0.0645802	0.973754	0.595353	0.992638	0.87454	-3.05692	0.213212	0.826637	0.0290412	0.82153	0.976345	0.960738	6.76657e-22	2.36289	0.121389
TUBE	chr19:13772574	MRI1	chr19_13773655_G_GAACAA	0					0				193	196	-0.456244	0.0388398	0.843966	0.746992	0.943725	0.914456	-2.24853	0.332105	0.865561	0.115305	0.351309	0.771524	0.513538	0.00309624	2.31475	0.120215
TUBE	chr19:13772737	MRI1	chr19_13780465_G_A	0					0				183	185	-1.2029	0.00393201	0.627416	0.975932	0.861811	0.984246	-1.1206	0.641226	0.981243	0.00798664	0.950723	0.986799	1.39663	1.52071e-10	2.47392	0.130148
TUBE	chr19:13773034	MRI1	chr19_13772821_C_A	0					0				158	158	-1.63521	-0.182656	0.533805	0.15409	0.789031	0.54624	-3.01449	0.239593	0.826637	-0.137468	0.285551	0.750364	-0.589266	0.0338685	2.62192	0.127502
TUBE	chr19:13773154	MRI1	chr19_13787511_A_G	0					0				165	166	4.45066	-0.146473	0.0864657	0.268465	0.359719	0.644589	2.55399	0.333049	0.865561	-0.0734453	0.589851	0.884255	-0.461577	0.0208366	2.57964	0.131891
TUBE	chr19:13773362	MRI1	chr19_13772821_C_A	0					0				190	192	1.09302	-0.0716779	0.640697	0.5543	0.867034	0.840333	-1.37244	0.56817	0.966706	0.00479035	0.969953	0.988766	-0.716974	7.35808e-05	2.33793	0.12099
TUBE	chr19:13773384	MRI1	chr19_13772821_C_A	0					0				190	192	0.261251	-0.2344	0.912646	0.0556487	0.981094	0.366229	-2.38828	0.328994	0.865561	-0.179135	0.16053	0.691917	-1.0054	3.88016e-12	2.37811	0.121696
TUBE	chr19:13773505	MRI1	chr19_13773631_TAAA_*	0					0				191	194	5.63204	0.0929838	0.0222879	0.461769	0.210844	0.808951	4.49137	0.0654758	0.737382	0.141318	0.265896	0.728497	-0.545283	0.000831771	2.44315	0.126083
TUBE	chr19:13773532	MRI1	chr19_13780510_C_T	0					0				191	194	0.395133	-0.269376	0.866393	0.0224736	0.959728	0.274847	-1.88201	0.430133	0.940342	-0.221554	0.0681335	0.579053	-0.515511	0.00208881	2.34526	0.117035
TUBE	chr19:13773594	MRI1	chr19_13773986_T_C	0					0				186	188	5.88712	0.074663	0.0118532	0.541106	0.175411	0.840333	4.50491	0.053173	0.71064	0.134353	0.279004	0.741398	-0.583196	4.36822e-05	2.31507	0.121934
TUBE	chr19:13773758	MRI1	chr19_13781027_G_A	0					0				187	188	2.40671	-0.167034	0.312004	0.171697	0.61748	0.552466	-0.565993	0.82358	0.981243	-0.0938947	0.479477	0.809974	0.484166	0.00238762	2.37366	0.121718
TUBE	chr19:13773823	MRI1	chr19_13788668_A_G	0					0				193	195	1.61342	-0.0814233	0.487171	0.495578	0.778486	0.827547	-1.68139	0.498129	0.953418	0.0170153	0.895187	0.976345	-0.478371	0.0459513	2.31738	0.119247
TUBE	chr19:13773911	MRI1	chr19_13774800_A_G	0					0				194	197	3.53318	-0.210608	0.130779	0.0836003	0.441957	0.459802	1.12793	0.641779	0.981243	-0.150265	0.237239	0.723961	-0.789969	2.0211e-12	2.32782	0.121077
TUBE	chr19:13773912	MRI1	chr19_13773910_G_C	0					0				194	197	-2.6833	-0.0594783	0.248954	0.622609	0.562031	0.895351	-5.10701	0.0294347	0.605332	0.0131724	0.916484	0.976345	1.18834	1.50181e-45	2.32008	0.120652
TUBE	chr19:13773934	MRI1	chr19_13773910_G_C	0					0				194	197	-2.82764	-0.232583	0.21422	0.0487268	0.522746	0.354581	-6.12805	0.00907737	0.411349	-0.1666	0.190167	0.691917	0.734891	2.82913e-10	2.26873	0.117234
TUBE	chr19:15660816	CYP4F3	chr19_15660922_G_A	0					0				186	190	4.73008	-0.002801	0.0429586	0.981595	0.278348	0.985763	3.17617	0.192262	0.826637	0.0641307	0.612491	0.89141	-0.732589	2.93699e-09	2.31995	0.121249
TUBE	chr19:15660817	CYP4F3	chr19_15659974_G_A	0					0				186	190	1.93692	0.0651033	0.39768	0.582975	0.701112	0.867911	1.3262	0.559054	0.962398	0.0788473	0.504794	0.834749	-1.1818	5.9338e-36	2.28454	0.118361
TUBE	chr19:15660821	CYP4F3	chr19_15666135_T_C	0					0				186	190	4.68052	0.191019	0.038007	0.102466	0.258137	0.494233	3.73307	0.0997633	0.741419	0.231897	0.0492985	0.511706	-0.592998	1.35911e-05	2.23892	0.116377
TUBE	chr19:15660834	CYP4F3	chr19_15661268_AAAAAC_A	0					0				186	190	-0.637671	-0.0989055	0.779293	0.39815	0.928478	0.750261	-1.12887	0.615592	0.981243	-0.0823013	0.481601	0.810666	1.27372	3.06469e-45	2.27196	0.116779
TUBE	chr19:15660846	CYP4F3	chr19_15624316_C_G	0					0				186	190	3.60442	0.0299348	0.110904	0.797782	0.409713	0.932689	2.78283	0.2177	0.826637	0.0598423	0.610458	0.89141	-0.523911	0.00141942	2.24966	0.116661
TUBE	chr19:15660856	CYP4F3	chr19_15629884_ATT_A	0					0				186	190	0.753292	-0.0241922	0.743678	0.839166	0.927958	0.944389	-0.56531	0.808106	0.981243	0.0145117	0.904398	0.976345	-0.508494	0.00395514	2.30012	0.119024
TUBE	chr19:15661147	CYP4F3	chr19_15653261_T_G	0					0				189	193	0.168748	0.0793263	0.940424	0.506903	0.98747	0.835188	-1.08107	0.633007	0.981243	0.116685	0.33514	0.771524	0.966425	6.78412e-05	2.2547	0.119292
TUBE	chr19:15661158	CYP4F3	chr19_15614398_C_G	0					1	CYP4F3	0.962808	19_15745128_C_A	189	193	2.67074	-0.121092	0.249527	0.324331	0.562031	0.710102	2.12891	0.352544	0.887534	-0.104583	0.395127	0.771524	-0.521454	0.000926922	2.31183	0.122531
TUBE	chr19:15661203	CYP4F3	chr19_15654351_T_C	0					0				187	191	0.49753	0.0684823	0.825823	0.567595	0.937789	0.857082	-0.741787	0.744761	0.981243	0.107783	0.377489	0.771524	0.846448	5.0893e-12	2.25751	0.119589
TUBE	chr19:15662031	CYP4F3	chr19_15661423_T_G	0					1	CYP4F3	0.989877	19_15745128_C_A	191	195	-0.40331	-0.194212	0.859583	0.10024	0.954419	0.494233	-0.812637	0.714575	0.981243	-0.183293	0.118457	0.660366	-0.539915	0.00200183	2.27656	0.117565
TUBE	chr19:16645879	SMIM7	chr19_16655893_G_A	0					1	SMIM7	0.892442	19_16785785_C_T	154	153	2.36225	0.0193138	0.344962	0.885734	0.652668	0.959552	0.152225	0.953321	0.986889	0.137083	0.331266	0.771524	-0.606468	0.043096	2.49309	0.13416
TUBE	chr19:18364415	PGPEP1	chr19_18364416_T_C	0					0				184	186	2.43848	0.0987301	0.370281	0.472934	0.673626	0.809876	1.66386	0.533404	0.957376	0.115829	0.395331	0.771524	0.968258	7.80613e-24	2.71463	0.137266
TUBE	chr19:18365482	PGPEP1	chr19_18364475_A_G	0					1	PGPEP1	0.955026	19_18456276_T_C	184	187	4.08373	-0.231685	0.0977605	0.0700821	0.385188	0.40439	1.67026	0.510807	0.953418	-0.163497	0.224916	0.707992	0.662158	2.68265e-06	2.45305	0.127132
TUBE	chr19:18367003	PGPEP1	chr19_18367004_G_A	0					0				193	196	3.14636	-0.0967998	0.180128	0.429372	0.504146	0.781333	0.71208	0.766844	0.981243	-0.029021	0.819521	0.976345	-0.440473	0.00361556	2.33843	0.122223
TUBE	chr19:18367005	PGPEP1	chr19_18367004_G_A	0					0				193	196	-2.94208	0.0635076	0.201117	0.597337	0.513764	0.874739	-3.11163	0.163303	0.797769	0.0733812	0.538772	0.858044	1.02332	1.15011e-39	2.29314	0.12002
TUBE	chr19:18367006	PGPEP1	chr19_18367004_G_A	0					0				193	196	0.720391	-0.123826	0.755865	0.306406	0.927958	0.682216	0.739302	0.742214	0.981243	-0.112749	0.348615	0.771524	0.822871	6.66881e-20	2.31354	0.120734
TUBE	chr19:18367105	PGPEP1	chr19_18366207_A_G	0					0				189	191	4.25666	-0.0426315	0.0670978	0.726473	0.355488	0.911463	3.17584	0.1646	0.797769	-0.0118909	0.922248	0.980277	-1.17354	4.12054e-13	2.31062	0.121678
TUBE	chr19:19177385	BORCS8	chr19_19185592_G_A	0					0				194	197	-0.728694	-0.268647	0.747835	0.0212146	0.927958	0.274847	-1.12025	0.61229	0.981243	-0.253568	0.0288546	0.466637	-0.466243	0.0186215	2.26318	0.11561
TUBE	chr19:19177395	BORCS8	chr19_19164687_G_A	0					1	BORCS8	0.935521	19_19264840_G_A	194	197	-0.192416	-0.0701048	0.932574	0.552242	0.98747	0.840333	-0.640852	0.772741	0.981243	-0.0508711	0.664884	0.923743	-0.608718	0.000270138	2.27111	0.117728
TUBE	chr19:52699963	ZNF83;ZNF611	chr19_52700638_C_CAA	0					0				163	166	0.399915	-0.119647	0.874337	0.387801	0.964012	0.750261	-0.337447	0.8923	0.98153	-0.0749742	0.584678	0.883555	0.606843	0.00709983	2.52444	0.138155
TUBE	chr19:52798062	ZNF28	chr19_52802761_CT_C	0					0				158	158	3.23276	0.170611	0.230118	0.199745	0.533559	0.579628	3.29894	0.208669	0.826637	0.170035	0.197916	0.695479	0.444078	0.0310513	2.68274	0.132458
TUBE	chr19:53874764	MYADM	chr19_53874756_TTC_T	0					0				122	124	-0.771379	-0.0895558	0.817619	0.551093	0.936401	0.840333	1.47917	0.666243	0.981243	-0.177451	0.248724	0.728497	1.05494	4.92469e-11	3.33712	0.149784
TUBE	chr19:53874769	MYADM	chr19_53874756_TTC_T	0					0				123	125	1.95249	-0.0281932	0.580135	0.860739	0.82918	0.94902	4.15322	0.247406	0.826637	-0.0934952	0.569131	0.879544	0.838627	4.36633e-05	3.51934	0.160346
TUBE	chr19:53874779	MYADM	chr19_53876521_C_T	0					0				125	127	2.11947	-0.0451556	0.496095	0.750523	0.779825	0.914456	2.7512	0.368922	0.891706	-0.0614923	0.662392	0.923743	1.0852	0.00203005	3.10401	0.141687
TUBE	chr19:56378725	ZNF542P	chr19_56371104_A_G	0					0				182	185	-0.176691	-0.160259	0.94033	0.175911	0.98747	0.558427	-0.468935	0.83792	0.98153	-0.153948	0.186715	0.691917	1.16353	2.00418e-05	2.35699	0.117929
TUBE	chr19:58263295	ZNF544	chr19_58239664_C_T	0					0				184	187	1.7591	-0.0678301	0.457599	0.583501	0.754741	0.867911	1.81652	0.431165	0.940342	-0.0745485	0.543398	0.859624	0.693982	8.41304e-11	2.3629	0.123488
TUBE	chr20:18487868	RBBP9	chr20_18488378_G_A	0					0				193	196	4.0009	-0.385883	0.0914713	0.0015431	0.371431	0.0856079	1.55841	0.526767	0.957376	-0.344434	0.00744464	0.356942	0.348219	0.0107964	2.35818	0.120062
TUBE	chr20:18487893	RBBP9	chr20_18488378_G_A	0					0				192	195	4.18921	-0.139114	0.075045	0.255253	0.359719	0.634091	2.40446	0.311425	0.865561	-0.0774519	0.541562	0.859593	-0.895268	2.74548e-19	2.33976	0.121899
TUBE	chr20:18488361	RBBP9	chr20_18488378_G_A	0					0				191	194	1.68905	-0.128468	0.467621	0.286579	0.754741	0.680916	0.847949	0.709831	0.981243	-0.0989997	0.411854	0.771524	-0.43366	0.0149221	2.32047	0.120203
TUBE	chr21:33262623	IFNAR2	chr21_33262748_G_GT	0					0				186	188	1.04178	-0.127278	0.662924	0.29892	0.880577	0.682216	0.870387	0.707851	0.981243	-0.113964	0.349548	0.771524	0.537273	0.000684419	2.38603	0.122172
TUBE	chr21:38305021	KCNJ15	chr21_38316511_GAT_G	0					0				133	136	5.02244	0.111017	0.0665925	0.467192	0.355488	0.809876	4.24384	0.131044	0.797769	0.166601	0.291328	0.752705	-0.426996	0.0320011	2.71361	0.152232
TUBE	chr21:38305088	KCNJ15	chr21_38289665_A_G	0					0				167	171	0.066535	-0.0593709	0.977164	0.645753	0.992638	0.904489	-0.927866	0.690542	0.981243	-0.0175337	0.894468	0.976345	-0.482616	0.0107327	2.32075	0.128917
TUBE	chr22:23971889	GSTTP2	chr22_23924767_A_C	0					0				129	132	-2.11194	0.221573	0.425558	0.115628	0.72652	0.511139	-1.56851	0.547734	0.957759	0.198157	0.161355	0.691917	0.644192	4.8329e-11	2.64137	0.139822
TUBE	chr22:23971905	GSTTP2	chr22_23924767_A_C	0					0				128	130	0.158682	0.211656	0.954245	0.137369	0.992638	0.535612	0.69574	0.799935	0.981243	0.191895	0.17887	0.691917	0.617162	1.49941e-10	2.75974	0.141514
TUBE	chr22:24574764	SNRPD3	chr22_24572558_C_T	0					0				194	197	5.31838	0.127224	0.0229709	0.299461	0.213044	0.682216	3.17484	0.190059	0.826637	0.215399	0.0891459	0.620089	-0.483336	0.0149552	2.31926	0.122275
TUBE	chr22:35659793	APOL6	chr22_35660097_A_T	0					0				177	179	0.919718	-0.10815	0.706747	0.371505	0.901055	0.750261	0.313771	0.896129	0.983454	-0.0877421	0.464539	0.806358	0.939722	1.78755e-05	2.4404	0.120697
TUBE	chr22:35659829	APOL6	chr22_35662236_T_C	0					0				174	176	3.28566	-0.0921357	0.186051	0.458043	0.505759	0.806943	1.68817	0.499463	0.953418	-0.0288345	0.818354	0.976345	-0.911912	2.87546e-05	2.4743	0.12387
TUBE	chr22:35659866	APOL6	chr22_35663291_A_G	0					0				172	174	3.67684	-0.157723	0.171753	0.238931	0.495361	0.624138	2.01592	0.452316	0.949429	-0.0891299	0.50914	0.834749	-1.09621	3.06443e-05	2.67861	0.133441
TUBE	chr22:35659869	APOL6	chr22_35663291_A_G	0					0				171	173	4.24681	-0.176894	0.100083	0.170086	0.385188	0.552363	3.15534	0.214631	0.826637	-0.119833	0.35401	0.771524	-1.31863	3.53803e-08	2.56765	0.128368
TUBE	chr22:35659927	APOL6	chr22_35644911_CA_C	0					0				170	171	0.675242	-0.17455	0.791467	0.16733	0.933575	0.552363	-1.54678	0.548129	0.957759	-0.0977846	0.449156	0.806358	0.773818	0.0130964	2.54953	0.125838
TUBE	chr22:35659931	APOL6	chr22_35660097_A_T	0					0				169	170	0.0992722	0.0859756	0.968723	0.495032	0.992638	0.827547	-1.3046	0.601239	0.981243	0.142885	0.255064	0.728497	0.810649	8.16285e-06	2.52783	0.125715
TUBE	chr22:35659932	APOL6	chr22_35675536_T_C	0					0				170	171	1.28717	-0.0709254	0.618282	0.577721	0.860139	0.867498	0.221725	0.930318	0.986889	-0.0211346	0.867796	0.976345	1.21433	5.5737e-12	2.57815	0.12714
TUBE	chr22:35659950	APOL6	chr22_35662236_T_C	0					0				169	170	2.01451	-0.0184514	0.428644	0.884664	0.72652	0.959552	0.911922	0.714419	0.981243	0.0296095	0.815067	0.976345	0.97473	1.10677e-06	2.53863	0.126997
TUBE	chr22:35660685	APOL6	chr22_35662236_T_C	0					0				182	184	3.48284	0.0958238	0.147486	0.429485	0.477261	0.781333	1.70352	0.485754	0.949429	0.184684	0.1349	0.691917	-0.913746	2.80607e-05	2.39367	0.121002
TUBE	chr22:35661142	APOL6	chr22_35659940_AT_A	0					0				170	172	-3.49861	-0.0513176	0.16657	0.691598	0.495	0.911463	-4.59463	0.0610084	0.714829	-0.0218285	0.864018	0.976345	0.770304	0.00659868	2.51765	0.129134
TUBE	chr22:35661159	APOL6	chr22_35660097_A_T	0					0				171	173	3.90198	-0.226494	0.126819	0.0803899	0.437851	0.447346	2.53034	0.312623	0.865561	-0.165608	0.203456	0.695479	-0.868758	8.99495e-05	2.5425	0.128736
TUBE	chr22:35661178	APOL6	chr22_35673869_CT_C	0					0				174	176	4.19441	0.0959416	0.0854715	0.439873	0.359719	0.788105	1.76923	0.483563	0.949429	0.221245	0.0874699	0.620089	0.998094	1.15385e-07	2.4242	0.123912
TUBE	chr22:35661179	APOL6	chr22_35660097_A_T	0					0				174	176	0.604668	-0.0050554	0.809034	0.968267	0.936401	0.980707	0.150104	0.950841	0.986889	0.021052	0.866955	0.976345	0.83758	2.7872e-06	2.49798	0.126886
TUBE	chr22:35661192	APOL6	chr22_35678763_CT_C	0					0				175	177	0.585195	-0.199435	0.812277	0.110961	0.936401	0.511139	-0.154858	0.948414	0.986889	-0.167889	0.174851	0.691917	0.62123	0.0383905	2.46014	0.124462
TUBE	chr22:35661247	APOL6	chr22_35657295_C_T	0					0				172	174	2.28319	0.148813	0.356295	0.241507	0.666117	0.624138	1.88941	0.431404	0.940342	0.16928	0.172525	0.691917	-1.03373	0.00238762	2.46807	0.126598
TUBE	chr22:35661278	APOL6	chr22_35661313_A_G	0					0				162	165	-0.801795	-0.0211342	0.762316	0.871447	0.927958	0.95195	-2.34781	0.369502	0.891706	0.0403622	0.754331	0.967425	1.01973	2.10503e-06	2.64632	0.130387
TUBE	chr22:35661279	APOL6	chr22_35675941_G_A	0					0				159	161	5.08085	-0.124176	0.0597071	0.341741	0.340259	0.724859	3.80756	0.152942	0.797769	-0.067283	0.601776	0.888661	0.879214	0.000906887	2.67777	0.130199
TUBE	chr22:36488432	FOXRED2	chr22_36496592_G_A	0					0				171	171	1.48728	0.158506	0.54058	0.18908	0.796556	0.576959	1.32376	0.575596	0.970719	0.168782	0.153372	0.691917	0.642177	0.00374313	2.42527	0.120182
TUBE	chr22:36488624	FOXRED2	chr22_36488619_T_TTACC	0					0				130	129	4.72928	0.0867132	0.0918761	0.551674	0.371431	0.840333	3.18883	0.269232	0.829695	0.172634	0.253533	0.728497	-0.920965	0.00836518	2.78327	0.14526
TUBE	chr22:37382641	ELFN2	chr22_37381320_CT_C	0					0				143	145	2.41452	0.267481	0.350322	0.0637202	0.660169	0.396574	2.49046	0.331656	0.865561	0.260496	0.0724577	0.580889	0.654585	2.07851e-07	2.57614	0.143077
TUBE	chr22:41573382	CSDC2	chr22_41526182_GCTGC_G	1	Creatinine-based eGFR	Liu H et al. Science. 2025	0.849627	chr22_41621260_A_G	0				124	128	3.58085	-0.224428	0.20495	0.146076	0.513764	0.535612	2.5638	0.363308	0.890387	-0.175691	0.249969	0.728497	-0.632404	0.00584089	2.80881	0.153383
TUBE	chr22:43947103	PNPLA3	chr22_43960469_C_G	0					0				163	165	-2.1736	0.0664581	0.386011	0.62277	0.691578	0.895351	-3.49514	0.164749	0.797769	0.0986632	0.470518	0.806358	-0.673778	0.00120704	2.50022	0.134827

### Sheet: Supplementary Table S6
Phenotype	Publication	Year	Sample Size	Ancestry	Download URL
Creatinine-based estimated glomerular filtration rate	Liu H et al. Science. 2025	2025	2287877	Multi-ancestry	https://www.science.org/doi/10.1126/science.adp4753
Cystatin-C-based estimated glomerular filtration rate	Stanzick KJ et al. Nature Communications. 2021	2021	460826	Multi-ancestry	https://www.nature.com/articles/s41467-021-24491-0
Blood urea nitrogen	Stanzick KJ et al. Nature Communications. 2021	2021	852678	Multi-ancestry	https://www.nature.com/articles/s41467-021-24491-0
Urinary albumin-to-creatinine ratio	Teumer A et al. Nature Communications. 2019	2019	564257	Trans-ethnic	https://www.nature.com/articles/s41467-019-11576-0
Chronic kidney disease case/control	Wuttke M et al. Nature Genetics. 2019	2019	625,219 total; 64,164 cases; 561,055 controls	Multi-ancestry	https://www.nature.com/articles/s41588-019-0407-x
IgA nephropathy	Kiryluk K et al. Nature Genetics. 2023	2023	10,146 cases; 28,751 controls	European and East Asian ancestry	https://pubmed.ncbi.nlm.nih.gov/37337107/
Diastolic blood pressure, automated reading; inverse-rank normalized	Howrigan DP et al. Nealelab/UK_Biobank_GWAS: v2. Zenodo. 2023	2023	317756	UK Biobank European/white ancestry analysis	https://zenodo.org/records/8011558
Systolic blood pressure; automated reading; inverse-rank normalized	Howrigan DP et al. Nealelab/UK_Biobank_GWAS: v2. Zenodo. 2023	2023	317754	UK Biobank European/white ancestry analysis	https://zenodo.org/records/8011558
Pediatric steroid-sensitive nephrotic syndrome	Barry A et al. Nature Communications. 2023	2023	2,440 cases; 36,023 controls	Multi-population	https://www.nature.com/articles/s41467-023-37985-w

### Sheet: Supplementary Table S7
Tissue	Panel Gene	Site	Chromosome	Position	Strand	Ref Allele	Alt Allele	Edit Type	Transcript ID	HGVSc	HGVSp	Protein Change	VEP Consequence	Predicted Damaging Evidence	SIFT	PolyPhen	CADD	REVEL	AlphaMissense	Participants Tested (N)	Median RNA Coverage	Median Edited Read Count	Participants Edited (N)	Carrier Prevalence	Mean Carrier Editing Fraction	Median Carrier Editing Fraction	Max Editing Fraction	GenCC Metadata Available	Disease Context	GenCC Classification	Inheritance Mode	Diagnosis Counts
GLOM	SYNPO2	chr4:119029907	chr4	119029907	+	A	G	A>G	ENST00000307142	ENST00000307142.9:c.1132A>G	ENSP00000306015.4:p.Ser378Gly	p.Ser378Gly	missense_variant	sift_damaging;polyphen_damaging;cadd_ge20	deleterious(0.01)	probably_damaging(0.98)	25.4	0.24	0.3079	106	20	1	7	0.0660377	0.0631429	0.05	0.143	FALSE				FSGS=5;MCD=2
GLOM	PGM3	chr6:83170393	chr6	83170393	+	A	G	A>G	ENST00000513973	ENST00000513973.6:c.1451T>C	ENSP00000424874.1:p.Leu484Pro	p.Leu484Pro	missense_variant	sift_damaging;polyphen_damaging;alphamissense_likely_pathogenic;cadd_ge20;revel_ge05	deleterious(0.00)	probably_damaging(1.00)	26.7	0.734	0.818	166	95	1	5	0.0301205	0.0466	0.011	0.167	TRUE	immunodeficiency 23	Definitive;Strong;Supportive	Autosomal recessive	FSGS=3;MCD=2
GLOM	NEIL1	chr15:75353751	chr15	75353751	+	A	G	A>G	ENST00000355059	ENST00000355059.9:c.731A>G	ENSP00000347170.4:p.Tyr244Cys	p.Tyr244Cys	missense_variant	sift_damaging;polyphen_damaging;cadd_ge20	deleterious(0.00)	probably_damaging(0.99)	28	0.281	0.3439	67	15	2	1	0.0149254	0.133	0.133	0.133	FALSE				FSGS=1
GLOM	COPA	chr1:160332454	chr1	160332454	-	T	C	T>C	ENST00000241704	ENST00000241704.8:c.490A>G	ENSP00000241704.7:p.Ile164Val	p.Ile164Val	missense_variant	sift_damaging;cadd_ge20	deleterious(0.01)	benign(0.02)	23.8	0.452	0.127	164	283	92	163	0.993902	0.340571	0.348	0.561	TRUE	autoimmune interstitial lung disease-arthritis syndrome	Strong;Supportive	Autosomal dominant	FSGS=82;MCD=81
GLOM	NEIL1	chr15:75353745	chr15	75353745	+	A	G	A>G	ENST00000355059	ENST00000355059.9:c.725A>G	ENSP00000347170.4:p.Lys242Arg	p.Lys242Arg	missense_variant	sift_damaging;cadd_ge20	deleterious(0.02)	benign(0.01)	24.2	0.085	0.1009	66	13	12	66	1	0.867848	0.92	1	FALSE				FSGS=34;MCD=32
GLOM	TNS2	chr12:53059659	chr12	53059659	+	A	G	A>G	ENST00000314250	ENST00000314250.11:c.2018A>G	ENSP00000319684.7:p.Tyr673Cys	p.Tyr673Cys	missense_variant	sift_damaging;polyphen_damaging;cadd_ge20;revel_ge05	deleterious(0.00)	probably_damaging(0.98)	22.9	0.705	0.1673	167	410	1	21	0.125749	0.00790476	0.002	0.1	TRUE	nephrotic syndrome	Limited;Strong	Autosomal recessive	MCD=12;FSGS=9
GLOM	FN1	chr2:215376615	chr2	215376615	-	T	C	T>C	ENST00000354785	ENST00000354785.11:c.5770A>G	ENSP00000346839.4:p.Ser1924Gly	p.Ser1924Gly	missense_variant	sift_damaging;cadd_ge20	deleterious(0.00)		24.8	0.15	0.1295	139	68	1	16	0.115108	0.0265625	0.0195	0.143	TRUE	fibronectin glomerulopathy;glomerulopathy with fibronectin deposits 2;spondylometaphyseal dysplasia, 'corner fracture' type	Definitive;Moderate;Strong;Supportive	Autosomal dominant	FSGS=10;MCD=6
GLOM	ENG	chr9:127811289	chr9	127811289	-	T	C	T>C	ENST00000714076	ENST00000714076.1:c.1762A>G	ENSP00000519367.1:p.Ser588Gly	p.Ser588Gly	missense_variant	sift_damaging	deleterious_low_confidence(0.00)		4.926			10	13	5	10	1	0.3097	0.31	0.545	TRUE	hereditary hemorrhagic telangiectasia;juvenile polyposis syndrome;telangiectasia, hereditary hemorrhagic, type 1	Definitive;Limited;Strong;Supportive	Autosomal dominant	FSGS=7;MCD=3
GLOM	PGM3	chr6:83170462	chr6	83170462	+	A	G	A>G	ENST00000513973	ENST00000513973.6:c.1382T>C	ENSP00000424874.1:p.Val461Ala	p.Val461Ala	missense_variant	polyphen_damaging;cadd_ge20	tolerated(0.20)	possibly_damaging(0.62)	22.4	0.211	0.1269	166	83.5	1	6	0.0361446	0.0123333	0.0125	0.019	TRUE	immunodeficiency 23	Definitive;Strong;Supportive	Autosomal recessive	FSGS=4;MCD=2
GLOM	NEIL1	chr15:75353744	chr15	75353744	+	A	G	A>G	ENST00000355059	ENST00000355059.9:c.724A>G	ENSP00000347170.4:p.Lys242Glu	p.Lys242Glu	missense_variant	sift_damaging;cadd_ge20	deleterious(0.02)	benign(0.08)	24.8	0.15	0.2743	64	13	2	4	0.0625	0.1345	0.1395	0.182	FALSE				FSGS=2;MCD=2
GLOM	CRB2	chr9:123370341	chr9	123370341	+	A	G	A>G	ENST00000373631	ENST00000373631.8:c.1288A>G	ENSP00000362734.3:p.Thr430Ala	p.Thr430Ala	missense_variant	sift_damaging	deleterious(0.04)	benign(0.16)	19.65	0.277	0.113	112	186	2	3	0.0267857	0.0656667	0.011	0.182	TRUE	familial idiopathic steroid-resistant nephrotic syndrome;focal segmental glomerulosclerosis 9;retinitis pigmentosa;ventriculomegaly-cystic kidney disease	Definitive;Limited;Strong;Supportive	Autosomal dominant;Autosomal recessive	MCD=2;FSGS=1
GLOM	FGA	chr4:154586456	chr4	154586456	-	T	C	T>C	ENST00000403106	ENST00000403106.8:c.973A>G	ENSP00000385981.3:p.Ser325Gly	p.Ser325Gly	missense_variant	polyphen_damaging	tolerated(0.06)	possibly_damaging(0.69)	13.69	0.289	0.0833	16	10	1	1	0.0625	0.1	0.1	0.1	TRUE	AFib amyloidosis;congenital afibrinogenemia;congenital fibrinogen deficiency;familial dysfibrinogenemia;familial hypofibrinogenemia;familial visceral amyloidosis;thrombophilia	Definitive;Moderate;Strong;Supportive	Autosomal dominant;Autosomal recessive;Semidominant	FSGS=1
GLOM	NEIL1	chr15:75353760	chr15	75353760	+	A	G	A>G	ENST00000355059	ENST00000355059.9:c.740A>G	ENSP00000347170.4:p.Glu247Gly	p.Glu247Gly	missense_variant	sift_damaging;cadd_ge20	deleterious(0.00)	benign(0.10)	22.1	0.118	0.0984	69	12	2	1	0.0144928	0.167	0.167	0.167	FALSE				FSGS=1
TUBE	NEIL1	chr15:75353751	chr15	75353751	+	A	G	A>G	ENST00000355059	ENST00000355059.9:c.731A>G	ENSP00000347170.4:p.Tyr244Cys	p.Tyr244Cys	missense_variant	sift_damaging;polyphen_damaging;cadd_ge20	deleterious(0.00)	probably_damaging(0.99)	28	0.281	0.3439	173	15	1	3	0.017341	0.0803333	0.077	0.133	FALSE				MCD=3
TUBE	COPA	chr1:160332454	chr1	160332454	-	T	C	T>C	ENST00000241704	ENST00000241704.8:c.490A>G	ENSP00000241704.7:p.Ile164Val	p.Ile164Val	missense_variant	sift_damaging;cadd_ge20	deleterious(0.01)	benign(0.02)	23.8	0.452	0.127	205	225	15	201	0.980488	0.0771244	0.07	0.273	TRUE	autoimmune interstitial lung disease-arthritis syndrome	Strong;Supportive	Autosomal dominant	FSGS=103;MCD=98
TUBE	NEIL1	chr15:75353745	chr15	75353745	+	A	G	A>G	ENST00000355059	ENST00000355059.9:c.725A>G	ENSP00000347170.4:p.Lys242Arg	p.Lys242Arg	missense_variant	sift_damaging;cadd_ge20	deleterious(0.02)	benign(0.01)	24.2	0.085	0.1009	171	16	13	171	1	0.829643	0.857	1	FALSE				FSGS=88;MCD=83
TUBE	NEIL1	chr15:75353744	chr15	75353744	+	A	G	A>G	ENST00000355059	ENST00000355059.9:c.724A>G	ENSP00000347170.4:p.Lys242Glu	p.Lys242Glu	missense_variant	sift_damaging;cadd_ge20	deleterious(0.02)	benign(0.08)	24.8	0.15	0.2743	170	16	1	10	0.0588235	0.0834	0.0665	0.167	FALSE				MCD=6;FSGS=4
